# Brain Functional Connectivity and Anatomical Features as Predictors of Cognitive Behavioral Therapy Outcome for Anxiety in Youths

**DOI:** 10.1101/2024.01.29.24301959

**Authors:** Andre Zugman, Grace V. Ringlein, Emily S. Finn, Krystal M. Lewis, Erin Berman, Wendy K. Silverman, Eli R. Lebowitz, Daniel S. Pine, Anderson M. Winkler

## Abstract

**Background:** Because pediatric anxiety disorders precede the onset of many other problems, successful prediction of response to the first-line treatment, cognitive-behavioral therapy (CBT), could have major impact. However, existing clinical models are weakly predictive. The current study evaluates whether structural and resting-state functional magnetic resonance imaging can predict post-CBT anxiety symptoms.

**Methods:** Two datasets were studied: (A) one consisted of n=54 subjects with an anxiety diagnosis, who received 12 weeks of CBT, and (B) one consisted of n=15 subjects treated for 8 weeks. Connectome Predictive Modeling (CPM) was used to predict treatment response, as assessed with the PARS; additionally we investigated models using anatomical features, instead of functional connectivity. The main analysis included network edges positively correlated with treatment outcome, and age, sex, and baseline anxiety severity as predictors. Results from alternative models and analyses also are presented. Model assessments utilized 1000 bootstraps, resulting in a 95% CI for *R*^2^, *r* and mean absolute error (MAE).

**Outcomes:** The main model showed a mean absolute error of approximately 3.5 (95%CI: [3.1-3.8]) points a *R*^2^ of 0.08 [−0.14 - 0.26] and *r* of 0.38 [0.24 – 0.511]. When testing this model in the left-out sample (B) the results were similar, with a MAE of 3.4 [2.8 – 4.7], *R*^2^ −0.65 [−2.29 – 0.16] and *r* of 0.4 [0.24 – 0.54]. The anatomical metrics showed a similar pattern, where models rendered overall low *R*^2^.

**Interpretation:** The analysis showed that models based on earlier promising results failed to predict clinical outcomes. Despite the small sample size, the current study does not support extensive use of CPM to predict outcome in pediatric anxiety.

## Supplementary Results for "Brain Functional Connectivity and Anatomical Features as Predictors of Cognitive Behavioral Therapy Outcome for Anxiety in Youths" (part 1 of 2)

### Sheet: CPM-CV
filename	model	denoise	netmat	edges	weighted	pars	Rsq	Rsq_lowerCI	Rsq_upperCI	MAE	MAE_lowerCI	MAE_upperCI	Corr	Corr_lowerCI	Corr_upperCI	NumberBootStraps	NumberOfEdges
model-nonuisance_denoise-AROMA_netmat-full_edges-both_weighted-False_pars-parsTotalStart	nonuisance	AROMA	full	both	FALSE	parsTotalStart	0.112022	-0.276197	0.268613	2.16435	1.95838	2.39705	0.355193	0.194643	0.49396	1000	174.37
model-predictors_denoise-AROMA-GSR_netmat-full_edges-pos_weighted-False_pars-BaselineAsNuisance	predictors	AROMA-GSR	full	pos	FALSE	BaselineAsNuisance	0.0824405	-0.142821	0.261711	3.47348	3.10243	3.85437	0.389445	0.247944	0.511764	1000	128.611
model-predictors_denoise-AROMA-GSR_netmat-full_edges-pos_weighted-False_pars-parsTotalEnd	predictors	AROMA-GSR	full	pos	FALSE	parsTotalEnd	0.0757825	-0.144987	0.270096	3.46549	3.08578	3.83477	0.362143	0.213385	0.508294	1000	141.278
model-nonuisance_denoise-AROMA-GSR_netmat-partial_edges-finger_weighted-False_pars-parsTotalStart	nonuisance	AROMA-GSR	partial	finger	FALSE	parsTotalStart	0.075321	-0.551017	0.208005	2.18535	2.02161	2.41795	0.302689	0.164713	0.412019	1000	233
model-predictors_denoise-AROMA-GSR_netmat-partial_edges-finger_weighted-False_pars-BaselineAsNuisance	predictors	AROMA-GSR	partial	finger	FALSE	BaselineAsNuisance	0.0731773	-0.146507	0.270391	3.48326	3.11133	3.86788	0.346996	0.195366	0.476795	1000	233
model-residualized_denoise-AROMA-GSR_netmat-full_edges-pos_weighted-False_pars-BaselineAsNuisance	residualized	AROMA-GSR	full	pos	FALSE	BaselineAsNuisance	0.0543911	-0.211324	0.27375	3.59842	3.17104	4.02927	0.383571	0.225063	0.522165	1000	128.611
model-predictors_denoise-AROMA-GSR_netmat-full_edges-finger_weighted-True_pars-BaselineAsNuisance	predictors	AROMA-GSR	full	finger	TRUE	BaselineAsNuisance	0.053692	-0.16948	0.257426	3.46708	3.05171	3.82863	0.324397	0.17346	0.463213	1000	0.0623638
model-predictors_denoise-AROMA-GSR_netmat-full_edges-finger_weighted-False_pars-BaselineAsNuisance	predictors	AROMA-GSR	full	finger	FALSE	BaselineAsNuisance	0.0484773	-0.177314	0.238183	3.49137	3.11447	3.88706	0.319395	0.159536	0.451801	1000	233
model-predictors_denoise-AROMA_netmat-full_edges-finger_weighted-False_pars-BaselineAsNuisance	predictors	AROMA	full	finger	FALSE	BaselineAsNuisance	0.0454534	-0.185938	0.248615	3.47446	3.09817	3.87737	0.320824	0.161206	0.459389	1000	233
model-predictors_denoise-AROMA_netmat-partial_edges-finger_weighted-False_pars-BaselineAsNuisance	predictors	AROMA	partial	finger	FALSE	BaselineAsNuisance	0.0446197	-0.182406	0.251225	3.5094	3.13758	3.91453	0.316616	0.165017	0.450756	1000	233
model-predictors_denoise-AROMA_netmat-partial_edges-neg_weighted-True_pars-BaselineAsNuisance	predictors	AROMA	partial	neg	TRUE	BaselineAsNuisance	0.0398437	-0.161913	0.211116	3.50167	3.18831	3.83602	0.298065	0.148242	0.427365	1000	0.499708
model-predictors_denoise-AROMA-GSR_netmat-partial_edges-finger_weighted-False_pars-parsTotalStart	predictors	AROMA-GSR	partial	finger	FALSE	parsTotalStart	0.039741	-0.266614	0.231733	2.2457	2.02579	2.50443	0.299032	0.159171	0.421368	1000	233
model-predictors_denoise-AROMA_netmat-partial_edges-neg_weighted-False_pars-BaselineAsNuisance	predictors	AROMA	partial	neg	FALSE	BaselineAsNuisance	0.0354728	-0.160089	0.209048	3.52639	3.18457	3.87454	0.312079	0.17246	0.447715	1000	94.4444
model-residualized_denoise-AROMA-GSR_netmat-partial_edges-both_weighted-True_pars-BaselineAsNuisance	residualized	AROMA-GSR	partial	both	TRUE	BaselineAsNuisance	0.0347148	-0.215686	0.238524	3.49175	3.11853	3.91253	0.304164	0.144295	0.443131	1000	0.5
model-residualized_denoise-AROMA_netmat-partial_edges-both_weighted-True_pars-BaselineAsNuisance	residualized	AROMA	partial	both	TRUE	BaselineAsNuisance	0.0346723	-0.254671	0.287245	3.4878	3.01555	3.98156	0.306054	0.128405	0.460365	1000	0.5
model-residualized_denoise-AROMA-GSR_netmat-partial_edges-neg_weighted-True_pars-BaselineAsNuisance	residualized	AROMA-GSR	partial	neg	TRUE	BaselineAsNuisance	0.0346268	-0.171392	0.218683	3.51221	3.14443	3.87573	0.31317	0.174957	0.447248	1000	0.499766
model-predictors_denoise-AROMA-GSR_netmat-partial_edges-neg_weighted-True_pars-BaselineAsNuisance	predictors	AROMA-GSR	partial	neg	TRUE	BaselineAsNuisance	0.0331041	-0.154592	0.207419	3.51603	3.17795	3.84445	0.293598	0.15863	0.428123	1000	0.499766
model-predictors_denoise-AROMA-GSR_netmat-partial_edges-finger_weighted-True_pars-BaselineAsNuisance	predictors	AROMA-GSR	partial	finger	TRUE	BaselineAsNuisance	0.032241	-0.213163	0.243107	3.47221	3.07001	3.88316	0.304738	0.155191	0.44949	1000	0.00669732
model-predictors_denoise-AROMA_netmat-full_edges-finger_weighted-True_pars-BaselineAsNuisance	predictors	AROMA	full	finger	TRUE	BaselineAsNuisance	0.0315286	-0.195151	0.2317	3.49596	3.1216	3.88807	0.3078	0.153797	0.447754	1000	0.0597735
model-predictors_denoise-AROMA_netmat-partial_edges-finger_weighted-True_pars-BaselineAsNuisance	predictors	AROMA	partial	finger	TRUE	BaselineAsNuisance	0.0300178	-0.20003	0.227723	3.47438	3.09199	3.8661	0.303047	0.152712	0.436237	1000	0.00684089
model-residualized_denoise-AROMA_netmat-partial_edges-neg_weighted-True_pars-BaselineAsNuisance	residualized	AROMA	partial	neg	TRUE	BaselineAsNuisance	0.0276008	-0.185342	0.217994	3.53672	3.15847	3.91321	0.314633	0.172521	0.452484	1000	0.499708
model-residualized_denoise-AROMA-GSR_netmat-full_edges-pos_weighted-False_pars-parsTotalEnd	residualized	AROMA-GSR	full	pos	FALSE	parsTotalEnd	0.0268073	-0.24432	0.268032	3.52708	3.05498	3.99327	0.328298	0.149951	0.497264	1000	141.278
model-predictors_denoise-AROMA_netmat-partial_edges-both_weighted-True_pars-BaselineAsNuisance	predictors	AROMA	partial	both	TRUE	BaselineAsNuisance	0.0258448	-0.177622	0.199043	3.52018	3.17478	3.84578	0.283493	0.137862	0.415975	1000	0.5
model-residualized_denoise-AROMA_netmat-partial_edges-neg_weighted-False_pars-BaselineAsNuisance	residualized	AROMA	partial	neg	FALSE	BaselineAsNuisance	0.0255664	-0.197535	0.20711	3.54669	3.18632	3.9175	0.303311	0.15951	0.443474	1000	94.4444
model-predictors_denoise-AROMA-GSR_netmat-partial_edges-both_weighted-True_pars-BaselineAsNuisance	predictors	AROMA-GSR	partial	both	TRUE	BaselineAsNuisance	0.0250624	-0.171479	0.197467	3.52287	3.19539	3.854	0.2856	0.133295	0.419954	1000	0.5
model-predictors_denoise-AROMA-GSR_netmat-full_edges-pos_weighted-True_pars-BaselineAsNuisance	predictors	AROMA-GSR	full	pos	TRUE	BaselineAsNuisance	0.0248014	-0.177045	0.208505	3.78264	3.42694	4.15353	0.352202	0.21955	0.476357	1000	0.514612
model-residualized_denoise-AROMA-GSR_netmat-partial_edges-pos_weighted-True_pars-BaselineAsNuisance	residualized	AROMA-GSR	partial	pos	TRUE	BaselineAsNuisance	0.0236558	-0.194011	0.228326	3.51508	3.13599	3.90369	0.295335	0.136668	0.440659	1000	0.500234
model-predictors_denoise-AROMA_netmat-partial_edges-both_weighted-False_pars-BaselineAsNuisance	predictors	AROMA	partial	both	FALSE	BaselineAsNuisance	0.0210715	-0.183805	0.203842	3.60473	3.24601	3.96366	0.294443	0.143577	0.441648	1000	187.778
model-predictors_denoise-AROMA-GSR_netmat-partial_edges-finger_weighted-False_pars-parsDelta	predictors	AROMA-GSR	partial	finger	FALSE	parsDelta	0.0202913	-0.200892	0.192275	3.51226	3.16074	3.88023	0.259312	0.0875208	0.395968	1000	233
model-predictors_denoise-AROMA_netmat-partial_edges-pos_weighted-True_pars-BaselineAsNuisance	predictors	AROMA	partial	pos	TRUE	BaselineAsNuisance	0.0195218	-0.181943	0.190959	3.53666	3.22478	3.86609	0.277697	0.13181	0.412352	1000	0.500292
model-predictors_denoise-AROMA-GSR_netmat-partial_edges-pos_weighted-True_pars-BaselineAsNuisance	predictors	AROMA-GSR	partial	pos	TRUE	BaselineAsNuisance	0.0176273	-0.181579	0.193019	3.54838	3.22038	3.90087	0.277982	0.127046	0.410245	1000	0.500234
model-residualized_denoise-AROMA_netmat-partial_edges-pos_weighted-True_pars-BaselineAsNuisance	residualized	AROMA	partial	pos	TRUE	BaselineAsNuisance	0.0168915	-0.198099	0.201812	3.52306	3.17093	3.88342	0.299414	0.146358	0.431954	1000	0.500292
model-residualized_denoise-AROMA-GSR_netmat-full_edges-pos_weighted-True_pars-BaselineAsNuisance	residualized	AROMA-GSR	full	pos	TRUE	BaselineAsNuisance	0.0144987	-0.225354	0.232738	3.71435	3.28926	4.12778	0.32955	0.171967	0.47217	1000	0.514612
model-residualized_denoise-AROMA_netmat-partial_edges-both_weighted-False_pars-BaselineAsNuisance	residualized	AROMA	partial	both	FALSE	BaselineAsNuisance	0.0107613	-0.220658	0.206132	3.61248	3.24577	3.99341	0.285944	0.132843	0.433634	1000	187.778
model-predictors_denoise-AROMA-GSR_netmat-partial_edges-pos_weighted-False_pars-BaselineAsNuisance	predictors	AROMA-GSR	partial	pos	FALSE	BaselineAsNuisance	0.00961786	-0.190011	0.192024	3.63581	3.28037	3.96919	0.303877	0.149646	0.445114	1000	93.4074
model-predictors_denoise-AROMA-GSR_netmat-full_edges-both_weighted-False_pars-parsTotalEnd	predictors	AROMA-GSR	full	both	FALSE	parsTotalEnd	0.00866546	-0.206106	0.202439	3.55365	3.19362	3.90825	0.310765	0.168197	0.454161	1000	222.481
model-residualized_denoise-AROMA-GSR_netmat-partial_edges-pos_weighted-False_pars-BaselineAsNuisance	residualized	AROMA-GSR	partial	pos	FALSE	BaselineAsNuisance	0.00850189	-0.18936	0.204631	3.62756	3.26651	3.98423	0.308367	0.161136	0.45	1000	93.4074
model-predictors_denoise-AROMA-GSR_netmat-full_edges-both_weighted-True_pars-BaselineAsNuisance	predictors	AROMA-GSR	full	both	TRUE	BaselineAsNuisance	0.00762394	-0.213972	0.201804	3.61285	3.24254	3.97355	0.322256	0.185661	0.453899	1000	0.5
model-predictors_denoise-AROMA-GSR_netmat-full_edges-pos_weighted-True_pars-parsTotalEnd	predictors	AROMA-GSR	full	pos	TRUE	parsTotalEnd	0.0069894	-0.19811	0.19255	3.7302	3.36982	4.07725	0.315457	0.172896	0.446035	1000	0.515547
model-predictors_denoise-AROMA-GSR_netmat-full_edges-finger_weighted-True_pars-parsTotalEnd	predictors	AROMA-GSR	full	finger	TRUE	parsTotalEnd	0.0068509	-0.211638	0.194815	3.61285	3.24795	3.97722	0.252401	0.110582	0.394966	1000	0.0623638
model-residualized_denoise-AROMA-GSR_netmat-full_edges-finger_weighted-False_pars-BaselineAsNuisance	residualized	AROMA-GSR	full	finger	FALSE	BaselineAsNuisance	0.00671014	-0.310906	0.294726	3.53663	3.043	4.0206	0.317618	0.144353	0.473284	1000	233
model-predictors_denoise-AROMA_netmat-full_edges-finger_weighted-False_pars-parsTotalEnd	predictors	AROMA	full	finger	FALSE	parsTotalEnd	0.00654543	-0.210543	0.211591	3.69451	3.30444	4.08222	0.256286	0.0956768	0.415316	1000	233
model-residualized_denoise-AROMA-GSR_netmat-full_edges-both_weighted-False_pars-parsTotalEnd	residualized	AROMA-GSR	full	both	FALSE	parsTotalEnd	0.00418467	-0.262653	0.250131	3.61708	3.17818	4.10374	0.300549	0.118614	0.456184	1000	222.481
model-predictors_denoise-AROMA-GSR_netmat-partial_edges-neg_weighted-False_pars-parsDelta	predictors	AROMA-GSR	partial	neg	FALSE	parsDelta	0.00328141	-0.202497	0.157851	3.40385	3.0991	3.72941	0.217071	0.0327588	0.373999	1000	109.611
model-residualized_denoise-AROMA-GSR_netmat-partial_edges-neg_weighted-False_pars-parsDelta	residualized	AROMA-GSR	partial	neg	FALSE	parsDelta	0.00224112	-0.199906	0.172393	3.39275	3.05556	3.75849	0.224732	0.0471684	0.378771	1000	109.611
model-predictors_denoise-AROMA-GSR_netmat-full_edges-finger_weighted-False_pars-parsTotalEnd	predictors	AROMA-GSR	full	finger	FALSE	parsTotalEnd	0.00158765	-0.212899	0.196029	3.64036	3.28093	3.99652	0.246886	0.0947497	0.385453	1000	233
model-predictors_denoise-AROMA-GSR_netmat-partial_edges-both_weighted-False_pars-parsDelta	predictors	AROMA-GSR	partial	both	FALSE	parsDelta	-0.0033156	-0.182292	0.139046	3.44952	3.15274	3.77549	0.196415	0.0189296	0.345609	1000	220.556
model-residualized_denoise-AROMA-GSR_netmat-full_edges-pos_weighted-True_pars-parsTotalEnd	residualized	AROMA-GSR	full	pos	TRUE	parsTotalEnd	-0.0040444	-0.245031	0.215558	3.71304	3.31015	4.15909	0.294117	0.112953	0.443354	1000	0.515547
model-nonuisance_denoise-AROMA_netmat-partial_edges-neg_weighted-False_pars-parsDelta	nonuisance	AROMA	partial	neg	FALSE	parsDelta	-0.0045488	-0.140814	0.11528	3.34319	3.10405	3.59842	0.171794	-0.0373216	0.339505	1000	110.704
model-nonuisance_denoise-AROMA-GSR_netmat-partial_edges-pos_weighted-False_pars-parsDelta	nonuisance	AROMA-GSR	partial	pos	FALSE	parsDelta	-0.0054616	-0.155402	0.108546	3.44452	3.20652	3.70719	0.139941	-0.0936391	0.30504	1000	111.278
model-predictors_denoise-AROMA-GSR_netmat-partial_edges-finger_weighted-False_pars-parsTotalEnd	predictors	AROMA-GSR	partial	finger	FALSE	parsTotalEnd	-0.0055476	-0.242182	0.19499	3.6382	3.25881	4.01132	0.237715	0.0795823	0.386997	1000	233
model-nonuisance_denoise-AROMA_netmat-full_edges-both_weighted-True_pars-parsTotalStart	nonuisance	AROMA	full	both	TRUE	parsTotalStart	-0.0060754	-0.348005	0.154546	2.32437	2.12697	2.56025	0.248449	0.0872259	0.399592	1000	0.5
model-predictors_denoise-AROMA-GSR_netmat-full_edges-both_weighted-True_pars-parsTotalEnd	predictors	AROMA-GSR	full	both	TRUE	parsTotalEnd	-0.00742	-0.227166	0.172148	3.61901	3.26959	3.97135	0.279924	0.131656	0.417341	1000	0.5
model-predictors_denoise-AROMA_netmat-partial_edges-finger_weighted-False_pars-parsTotalEnd	predictors	AROMA	partial	finger	FALSE	parsTotalEnd	-0.0074387	-0.208056	0.18285	3.65556	3.31093	4.02489	0.234578	0.0771293	0.376429	1000	233
model-predictors_denoise-AROMA_netmat-partial_edges-neg_weighted-True_pars-parsTotalEnd	predictors	AROMA	partial	neg	TRUE	parsTotalEnd	-0.0087842	-0.197653	0.162177	3.68008	3.36935	3.97594	0.212873	0.0769417	0.359084	1000	0.5008
model-predictors_denoise-AROMA_netmat-full_edges-finger_weighted-True_pars-parsTotalEnd	predictors	AROMA	full	finger	TRUE	parsTotalEnd	-0.0095277	-0.240971	0.1823	3.6919	3.32705	4.0768	0.237318	0.0793406	0.379259	1000	0.0597735
model-predictors_denoise-AROMA-GSR_netmat-partial_edges-neg_weighted-True_pars-parsTotalEnd	predictors	AROMA-GSR	partial	neg	TRUE	parsTotalEnd	-0.0095303	-0.188442	0.152506	3.69432	3.38888	4.04472	0.21299	0.0613395	0.35806	1000	0.501306
model-residualized_denoise-AROMA-GSR_netmat-partial_edges-both_weighted-True_pars-parsTotalEnd	residualized	AROMA-GSR	partial	both	TRUE	parsTotalEnd	-0.0099345	-0.252521	0.200404	3.66116	3.29045	4.06557	0.229277	0.0553819	0.390901	1000	0.5
model-residualized_denoise-AROMA-GSR_netmat-partial_edges-both_weighted-False_pars-parsDelta	residualized	AROMA-GSR	partial	both	FALSE	parsDelta	-0.0105544	-0.216979	0.156932	3.45008	3.12961	3.78109	0.203632	0.0192759	0.359322	1000	220.556
model-residualized_denoise-AROMA-GSR_netmat-partial_edges-neg_weighted-True_pars-parsTotalEnd	residualized	AROMA-GSR	partial	neg	TRUE	parsTotalEnd	-0.0129207	-0.223001	0.165641	3.74089	3.41538	4.10036	0.236469	0.0743499	0.379036	1000	0.501306
model-predictors_denoise-AROMA_netmat-partial_edges-both_weighted-True_pars-parsTotalEnd	predictors	AROMA	partial	both	TRUE	parsTotalEnd	-0.0132923	-0.217617	0.156489	3.66681	3.3413	3.99434	0.206678	0.0525485	0.358055	1000	0.5
model-residualized_denoise-AROMA_netmat-partial_edges-both_weighted-True_pars-parsTotalEnd	residualized	AROMA	partial	both	TRUE	parsTotalEnd	-0.0139868	-0.299615	0.252453	3.62301	3.15744	4.0923	0.228153	0.0455684	0.411235	1000	0.5
model-predictors_denoise-AROMA-GSR_netmat-partial_edges-both_weighted-True_pars-parsTotalEnd	predictors	AROMA-GSR	partial	both	TRUE	parsTotalEnd	-0.0150029	-0.215772	0.153618	3.67646	3.36997	4.02791	0.206569	0.0482575	0.356301	1000	0.5
model-predictors_denoise-AROMA_netmat-partial_edges-finger_weighted-True_pars-parsTotalEnd	predictors	AROMA	partial	finger	TRUE	parsTotalEnd	-0.015862	-0.238621	0.188968	3.65293	3.26679	4.05833	0.225732	0.0601272	0.380341	1000	0.00684089
model-nonuisance_denoise-AROMA-GSR_netmat-partial_edges-finger_weighted-False_pars-parsDelta	nonuisance	AROMA-GSR	partial	finger	FALSE	parsDelta	-0.0182074	-0.181199	0.113201	3.49008	3.20715	3.78769	0.152559	-0.0369463	0.30516	1000	233
model-predictors_denoise-AROMA-GSR_netmat-partial_edges-finger_weighted-True_pars-parsTotalEnd	predictors	AROMA-GSR	partial	finger	TRUE	parsTotalEnd	-0.0182882	-0.246773	0.200045	3.6628	3.26308	4.04665	0.224779	0.0653135	0.379471	1000	0.00669732
model-predictors_denoise-AROMA_netmat-partial_edges-pos_weighted-True_pars-parsTotalEnd	predictors	AROMA	partial	pos	TRUE	parsTotalEnd	-0.0207422	-0.224932	0.140568	3.66836	3.36737	4.00944	0.198825	0.0506853	0.347269	1000	0.4992
model-residualized_denoise-AROMA-GSR_netmat-partial_edges-finger_weighted-False_pars-parsTotalEnd	residualized	AROMA-GSR	partial	finger	FALSE	parsTotalEnd	-0.021416	-0.367875	0.25336	3.61952	3.1243	4.16955	0.232277	0.031889	0.402453	1000	233
model-residualized_denoise-AROMA-GSR_netmat-partial_edges-pos_weighted-True_pars-parsTotalEnd	residualized	AROMA-GSR	partial	pos	TRUE	parsTotalEnd	-0.0221216	-0.209902	0.169491	3.62292	3.29059	3.95044	0.218933	0.063413	0.3734	1000	0.498694
model-nonuisance_denoise-AROMA-GSR_netmat-partial_edges-both_weighted-False_pars-parsDelta	nonuisance	AROMA-GSR	partial	both	FALSE	parsDelta	-0.0236868	-0.177309	0.101449	3.46902	3.21754	3.73981	0.102022	-0.126501	0.280713	1000	216.481
model-residualized_denoise-AROMA_netmat-partial_edges-pos_weighted-True_pars-parsTotalEnd	residualized	AROMA	partial	pos	TRUE	parsTotalEnd	-0.0269166	-0.240196	0.150553	3.60962	3.29132	3.96949	0.226502	0.0696226	0.367549	1000	0.4992
model-predictors_denoise-AROMA-GSR_netmat-partial_edges-pos_weighted-True_pars-parsTotalEnd	predictors	AROMA-GSR	partial	pos	TRUE	parsTotalEnd	-0.0270301	-0.21028	0.139238	3.67564	3.37973	3.97723	0.19419	0.0466409	0.336163	1000	0.498694
model-residualized_denoise-AROMA_netmat-partial_edges-neg_weighted-True_pars-parsTotalEnd	residualized	AROMA	partial	neg	TRUE	parsTotalEnd	-0.0271281	-0.212972	0.150747	3.79188	3.4562	4.12897	0.233714	0.0813164	0.369883	1000	0.5008
model-predictors_denoise-AROMA_netmat-partial_edges-pos_weighted-False_pars-BaselineAsNuisance	predictors	AROMA	partial	pos	FALSE	BaselineAsNuisance	-0.0275475	-0.24013	0.159418	3.72464	3.39388	4.06079	0.262449	0.111787	0.409939	1000	93.3333
model-residualized_denoise-AROMA-GSR_netmat-full_edges-finger_weighted-True_pars-BaselineAsNuisance	residualized	AROMA-GSR	full	finger	TRUE	BaselineAsNuisance	-0.0335743	-0.484428	0.336432	3.58463	3.01047	4.17726	0.314502	0.130932	0.49373	1000	0.0623638
model-residualized_denoise-AROMA_netmat-full_edges-finger_weighted-True_pars-BaselineAsNuisance	residualized	AROMA	full	finger	TRUE	BaselineAsNuisance	-0.0336228	-0.459366	0.331549	3.72545	3.14571	4.34264	0.320932	0.116498	0.492805	1000	0.0597735
model-predictors_denoise-AROMA-GSR_netmat-partial_edges-both_weighted-False_pars-BaselineAsNuisance	predictors	AROMA-GSR	partial	both	FALSE	BaselineAsNuisance	-0.0345831	-0.243635	0.148071	3.6878	3.34352	4.03846	0.24242	0.0807069	0.389942	1000	188.056
model-nonuisance_denoise-AROMA-GSR_netmat-partial_edges-neg_weighted-True_pars-parsTotalStart	nonuisance	AROMA-GSR	partial	neg	TRUE	parsTotalStart	-0.0369981	-0.502388	0.0715683	2.36354	2.22615	2.5551	0.0410133	-0.120833	0.196453	1000	0.502659
model-residualized_denoise-AROMA-GSR_netmat-partial_edges-both_weighted-False_pars-BaselineAsNuisance	residualized	AROMA-GSR	partial	both	FALSE	BaselineAsNuisance	-0.0372754	-0.254801	0.155502	3.68674	3.34151	4.07405	0.242265	0.0800785	0.382652	1000	188.056
model-residualized_denoise-AROMA_netmat-partial_edges-neg_weighted-False_pars-parsDelta	residualized	AROMA	partial	neg	FALSE	parsDelta	-0.0384769	-0.239207	0.135117	3.43309	3.10399	3.79177	0.165956	-0.0187622	0.335585	1000	108.352
model-residualized_denoise-AROMA-GSR_netmat-full_edges-finger_weighted-False_pars-parsTotalEnd	residualized	AROMA-GSR	full	finger	FALSE	parsTotalEnd	-0.0437268	-0.366189	0.208824	3.60513	3.16221	4.12052	0.253183	0.0760304	0.416853	1000	233
model-residualized_denoise-AROMA_netmat-partial_edges-pos_weighted-False_pars-BaselineAsNuisance	residualized	AROMA	partial	pos	FALSE	BaselineAsNuisance	-0.0461431	-0.263482	0.163424	3.71205	3.32056	4.0832	0.259319	0.0955419	0.416328	1000	93.3333
model-nonuisance_denoise-AROMA_netmat-partial_edges-neg_weighted-True_pars-parsTotalStart	nonuisance	AROMA	partial	neg	TRUE	parsTotalStart	-0.0485225	-0.54622	0.060975	2.37274	2.23666	2.58355	0.0131281	-0.152508	0.160476	1000	0.500285
model-predictors_denoise-AROMA-GSR_netmat-partial_edges-pos_weighted-False_pars-parsDelta	predictors	AROMA-GSR	partial	pos	FALSE	parsDelta	-0.0488639	-0.257558	0.101623	3.55479	3.25454	3.86416	0.146796	-0.0282496	0.301868	1000	110.944
model-nonuisance_denoise-AROMA-GSR_netmat-full_edges-both_weighted-True_pars-parsTotalStart	nonuisance	AROMA-GSR	full	both	TRUE	parsTotalStart	-0.0497012	-0.493978	0.10041	2.36101	2.17629	2.59644	0.156526	-0.0070433	0.315714	1000	0.5
model-predictors_denoise-AROMA-GSR_netmat-full_edges-finger_weighted-True_pars-parsDelta	predictors	AROMA-GSR	full	finger	TRUE	parsDelta	-0.0508256	-0.280214	0.139408	3.47422	3.11825	3.83913	0.134538	-0.040175	0.297266	1000	0.0623638
model-residualized_denoise-AROMA_netmat-partial_edges-finger_weighted-False_pars-parsTotalEnd	residualized	AROMA	partial	finger	FALSE	parsTotalEnd	-0.0510535	-0.492749	0.317497	3.61387	2.99501	4.26213	0.229481	0.0151654	0.422078	1000	233
model-predictors_denoise-AROMA_netmat-full_edges-neg_weighted-True_pars-BaselineAsNuisance	predictors	AROMA	full	neg	TRUE	BaselineAsNuisance	-0.0522511	-0.291675	0.158166	3.76595	3.38115	4.15478	0.301804	0.17533	0.416056	1000	0.580794
model-residualized_denoise-AROMA-GSR_netmat-partial_edges-pos_weighted-False_pars-parsDelta	residualized	AROMA-GSR	partial	pos	FALSE	parsDelta	-0.0551968	-0.255558	0.116527	3.54568	3.22719	3.87832	0.162315	-0.0158799	0.327009	1000	110.944
model-nonuisance_denoise-AROMA_netmat-partial_edges-both_weighted-False_pars-parsDelta	nonuisance	AROMA	partial	both	FALSE	parsDelta	-0.0552699	-0.193079	0.0670477	3.48531	3.21435	3.74582	0.0534751	-0.161506	0.23456	1000	216.944
model-residualized_denoise-AROMA_netmat-partial_edges-both_weighted-True_pars-parsDelta	residualized	AROMA	partial	both	TRUE	parsDelta	-0.0580409	-0.361138	0.206741	3.50108	3.04148	3.98564	0.121643	-0.0898105	0.322457	1000	0.5
model-nonuisance_denoise-AROMA-GSR_netmat-partial_edges-finger_weighted-True_pars-parsTotalStart	nonuisance	AROMA-GSR	partial	finger	TRUE	parsTotalStart	-0.058844	-0.545155	0.112584	2.35379	2.14817	2.60462	0.0511187	-0.117168	0.231598	1000	0.00669732
model-nonuisance_denoise-AROMA_netmat-partial_edges-pos_weighted-True_pars-parsTotalStart	nonuisance	AROMA	partial	pos	TRUE	parsTotalStart	-0.0591094	-0.50642	0.0506938	2.37787	2.24441	2.56937	-0.0121041	-0.174326	0.138347	1000	0.499715
model-predictors_denoise-AROMA-GSR_netmat-full_edges-finger_weighted-False_pars-parsDelta	predictors	AROMA-GSR	full	finger	FALSE	parsDelta	-0.0591672	-0.296907	0.129645	3.47935	3.14381	3.86608	0.123718	-0.0681258	0.288948	1000	233
model-nonuisance_denoise-AROMA_netmat-partial_edges-both_weighted-True_pars-parsTotalStart	nonuisance	AROMA	partial	both	TRUE	parsTotalStart	-0.0593692	-0.387445	0.0637785	2.37876	2.22817	2.57138	-0.0110333	-0.185076	0.158546	1000	0.5
model-predictors_denoise-AROMA_netmat-partial_edges-finger_weighted-False_pars-parsDelta	predictors	AROMA	partial	finger	FALSE	parsDelta	-0.0598866	-0.284853	0.122959	3.48031	3.13035	3.86681	0.130887	-0.0446502	0.289068	1000	233
model-predictors_denoise-AROMA_netmat-partial_edges-neg_weighted-False_pars-parsDelta	predictors	AROMA	partial	neg	FALSE	parsDelta	-0.060422	-0.249225	0.0874408	3.4857	3.19241	3.81642	0.146234	-0.0402107	0.307441	1000	108.352
model-nonuisance_denoise-AROMA_netmat-full_edges-neg_weighted-False_pars-parsTotalStart	nonuisance	AROMA	full	neg	FALSE	parsTotalStart	-0.0605791	-0.963479	0.152137	2.37877	2.16721	2.71074	0.267188	0.151791	0.370448	1000	126.759
model-residualized_denoise-AROMA_netmat-partial_edges-neg_weighted-False_pars-parsTotalStart	residualized	AROMA	partial	neg	FALSE	parsTotalStart	-0.0609091	-0.377907	0.135152	2.35148	2.1281	2.59219	0.155491	-0.0287842	0.31583	1000	114.407
model-nonuisance_denoise-AROMA-GSR_netmat-full_edges-finger_weighted-False_pars-parsTotalStart	nonuisance	AROMA-GSR	full	finger	FALSE	parsTotalStart	-0.0634891	-0.523585	0.0775284	2.38789	2.21664	2.62938	-0.0126444	-0.194664	0.160335	1000	233
model-predictors_denoise-AROMA-GSR_netmat-partial_edges-finger_weighted-True_pars-parsDelta	predictors	AROMA-GSR	partial	finger	TRUE	parsDelta	-0.0641511	-0.296662	0.120414	3.48062	3.13035	3.85708	0.121528	-0.07291	0.289652	1000	0.00669732
model-predictors_denoise-AROMA_netmat-partial_edges-neg_weighted-False_pars-parsTotalEnd	predictors	AROMA	partial	neg	FALSE	parsTotalEnd	-0.0648304	-0.255401	0.114279	3.86155	3.52392	4.20983	0.152739	-0.0138962	0.322621	1000	93.963
model-predictors_denoise-AROMA_netmat-full_edges-both_weighted-False_pars-parsTotalStart	predictors	AROMA	full	both	FALSE	parsTotalStart	-0.0655109	-0.359227	0.121394	2.32195	2.09671	2.58366	0.178777	-0.0034131	0.335865	1000	143.556
model-predictors_denoise-AROMA_netmat-full_edges-finger_weighted-False_pars-parsDelta	predictors	AROMA	full	finger	FALSE	parsDelta	-0.0677036	-0.274191	0.110162	3.47003	3.12322	3.83458	0.117906	-0.065222	0.281801	1000	233
model-predictors_denoise-AROMA_netmat-partial_edges-neg_weighted-False_pars-parsTotalStart	predictors	AROMA	partial	neg	FALSE	parsTotalStart	-0.068087	-0.442143	0.106188	2.37011	2.17721	2.60427	0.129978	-0.05103	0.285865	1000	114.407
model-nonuisance_denoise-AROMA-GSR_netmat-partial_edges-neg_weighted-False_pars-parsDelta	nonuisance	AROMA-GSR	partial	neg	FALSE	parsDelta	-0.069862	-0.206616	0.0552346	3.49894	3.25759	3.75364	0.0622512	-0.159191	0.245882	1000	105.204
model-predictors_denoise-AROMA_netmat-partial_edges-neg_weighted-True_pars-parsDelta	predictors	AROMA	partial	neg	TRUE	parsDelta	-0.0707226	-0.270596	0.0774399	3.51308	3.24164	3.82201	0.0902529	-0.0927408	0.246662	1000	0.499574
model-nonuisance_denoise-AROMA-GSR_netmat-partial_edges-both_weighted-True_pars-parsTotalStart	nonuisance	AROMA-GSR	partial	both	TRUE	parsTotalStart	-0.0724961	-0.559912	0.053295	2.39545	2.25125	2.61828	-0.0299728	-0.19596	0.133146	1000	0.5
model-nonuisance_denoise-AROMA-GSR_netmat-full_edges-finger_weighted-True_pars-parsTotalStart	nonuisance	AROMA-GSR	full	finger	TRUE	parsTotalStart	-0.0737698	-0.445881	0.0689609	2.40783	2.22269	2.61442	-0.0355524	-0.202166	0.131807	1000	0.0623638
model-nonuisance_denoise-AROMA_netmat-partial_edges-finger_weighted-False_pars-parsTotalStart	nonuisance	AROMA	partial	finger	FALSE	parsTotalStart	-0.074504	-0.533315	0.0874017	2.42662	2.232	2.6499	-0.013381	-0.190692	0.173951	1000	233
model-predictors_denoise-AROMA_netmat-full_edges-finger_weighted-True_pars-parsDelta	predictors	AROMA	full	finger	TRUE	parsDelta	-0.0763773	-0.311862	0.100389	3.49715	3.15912	3.86281	0.106758	-0.0853962	0.26786	1000	0.0597735
model-residualized_denoise-AROMA_netmat-partial_edges-finger_weighted-False_pars-BaselineAsNuisance	residualized	AROMA	partial	finger	FALSE	BaselineAsNuisance	-0.0764562	-0.539375	0.334262	3.65334	3.00603	4.33344	0.302011	0.0994497	0.4749	1000	233
model-residualized_denoise-AROMA-GSR_netmat-partial_edges-both_weighted-True_pars-parsDelta	residualized	AROMA-GSR	partial	both	TRUE	parsDelta	-0.077175	-0.323963	0.115488	3.53267	3.17079	3.91468	0.100664	-0.102764	0.279975	1000	0.5
model-residualized_denoise-AROMA-GSR_netmat-partial_edges-pos_weighted-True_pars-parsDelta	residualized	AROMA-GSR	partial	pos	TRUE	parsDelta	-0.0774934	-0.333585	0.0972472	3.5504	3.21944	3.92693	0.0926134	-0.0922551	0.274468	1000	0.500887
model-nonuisance_denoise-AROMA-GSR_netmat-partial_edges-pos_weighted-True_pars-parsTotalStart	nonuisance	AROMA-GSR	partial	pos	TRUE	parsTotalStart	-0.078376	-0.444191	0.0331026	2.40093	2.26172	2.57589	-0.0430667	-0.195689	0.117129	1000	0.497341
model-predictors_denoise-AROMA_netmat-full_edges-both_weighted-True_pars-BaselineAsNuisance	predictors	AROMA	full	both	TRUE	BaselineAsNuisance	-0.0787993	-0.313198	0.127877	3.81234	3.40161	4.19004	0.271999	0.138825	0.403937	1000	0.5
model-nonuisance_denoise-AROMA_netmat-full_edges-finger_weighted-True_pars-parsTotalStart	nonuisance	AROMA	full	finger	TRUE	parsTotalStart	-0.0790372	-0.506223	0.0694231	2.40979	2.22572	2.6435	-0.0471703	-0.226182	0.127566	1000	0.0597735
model-nonuisance_denoise-AROMA_netmat-full_edges-finger_weighted-False_pars-parsTotalStart	nonuisance	AROMA	full	finger	FALSE	parsTotalStart	-0.0798837	-0.477508	0.0732236	2.41197	2.23578	2.62263	-0.0446083	-0.224186	0.138731	1000	233
model-predictors_denoise-AROMA_netmat-partial_edges-finger_weighted-True_pars-parsDelta	predictors	AROMA	partial	finger	TRUE	parsDelta	-0.0801171	-0.294269	0.125386	3.48335	3.12442	3.83912	0.100035	-0.0821743	0.276589	1000	0.00684089
model-residualized_denoise-AROMA_netmat-partial_edges-neg_weighted-False_pars-parsTotalEnd	residualized	AROMA	partial	neg	FALSE	parsTotalEnd	-0.0821401	-0.312031	0.116951	3.89655	3.5195	4.2766	0.166319	-0.0071706	0.323833	1000	93.963
model-predictors_denoise-AROMA_netmat-partial_edges-both_weighted-True_pars-parsDelta	predictors	AROMA	partial	both	TRUE	parsDelta	-0.0849285	-0.287324	0.0769462	3.57329	3.2594	3.88057	0.0692076	-0.107864	0.233638	1000	0.5
model-residualized_denoise-AROMA-GSR_netmat-partial_edges-finger_weighted-True_pars-BaselineAsNuisance	residualized	AROMA-GSR	partial	finger	TRUE	BaselineAsNuisance	-0.0850308	-0.987099	0.648099	3.60118	2.67708	4.63193	0.255918	0.0399696	0.442201	1000	0.00669732
model-nonuisance_denoise-AROMA_netmat-partial_edges-finger_weighted-False_pars-parsDelta	nonuisance	AROMA	partial	finger	FALSE	parsDelta	-0.0850478	-0.268648	0.0676296	3.58571	3.28033	3.89631	-0.0157017	-0.234221	0.190134	1000	233
model-predictors_denoise-AROMA-GSR_netmat-partial_edges-pos_weighted-True_pars-parsDelta	predictors	AROMA-GSR	partial	pos	TRUE	parsDelta	-0.085215	-0.311987	0.0684669	3.59099	3.28749	3.93075	0.0682693	-0.108013	0.23066	1000	0.500887
model-residualized_denoise-AROMA_netmat-partial_edges-both_weighted-False_pars-parsDelta	residualized	AROMA	partial	both	FALSE	parsDelta	-0.0856258	-0.30502	0.0976174	3.59218	3.23185	3.94672	0.0934036	-0.0982351	0.267441	1000	209.352
model-residualized_denoise-AROMA-GSR_netmat-partial_edges-neg_weighted-True_pars-parsDelta	residualized	AROMA-GSR	partial	neg	TRUE	parsDelta	-0.0860404	-0.271879	0.0736921	3.54114	3.2164	3.87971	0.109219	-0.0643396	0.268026	1000	0.499113
model-residualized_denoise-AROMA_netmat-partial_edges-neg_weighted-True_pars-parsDelta	residualized	AROMA	partial	neg	TRUE	parsDelta	-0.0863747	-0.295138	0.0829031	3.55634	3.25598	3.91047	0.123105	-0.0673726	0.281166	1000	0.499574
model-nonuisance_denoise-AROMA-GSR_netmat-full_edges-finger_weighted-True_pars-parsDelta	nonuisance	AROMA-GSR	full	finger	TRUE	parsDelta	-0.0866219	-0.272222	0.0830931	3.5904	3.30369	3.89344	-0.0133801	-0.220033	0.171954	1000	0.0623638
model-nonuisance_denoise-AROMA_netmat-partial_edges-neg_weighted-False_pars-parsTotalEnd	nonuisance	AROMA	partial	neg	FALSE	parsTotalEnd	-0.0876979	-0.241847	0.0534432	3.9585	3.69474	4.2323	0.00334917	-0.22314	0.22221	1000	117.5
model-nonuisance_denoise-AROMA_netmat-partial_edges-finger_weighted-True_pars-parsTotalStart	nonuisance	AROMA	partial	finger	TRUE	parsTotalStart	-0.0877298	-0.408359	0.07119	2.4127	2.22545	2.64026	-0.0721694	-0.250253	0.10472	1000	0.00684089
model-predictors_denoise-AROMA_netmat-partial_edges-pos_weighted-True_pars-parsDelta	predictors	AROMA	partial	pos	TRUE	parsDelta	-0.0882637	-0.254044	0.0556685	3.58707	3.29363	3.89037	0.0645649	-0.109548	0.223142	1000	0.500426
model-residualized_denoise-AROMA-GSR_netmat-full_edges-both_weighted-True_pars-BaselineAsNuisance	residualized	AROMA-GSR	full	both	TRUE	BaselineAsNuisance	-0.0885763	-0.346344	0.140527	3.89044	3.45445	4.34371	0.318309	0.153464	0.464266	1000	0.5
model-predictors_denoise-AROMA-GSR_netmat-partial_edges-neg_weighted-True_pars-parsDelta	predictors	AROMA-GSR	partial	neg	TRUE	parsDelta	-0.0888463	-0.259016	0.0539268	3.54518	3.25477	3.86427	0.0693829	-0.111358	0.225045	1000	0.499113
model-residualized_denoise-AROMA_netmat-partial_edges-pos_weighted-True_pars-parsDelta	residualized	AROMA	partial	pos	TRUE	parsDelta	-0.0890517	-0.276537	0.0651667	3.54942	3.21788	3.88833	0.092491	-0.0770646	0.257091	1000	0.500426
model-nonuisance_denoise-AROMA-GSR_netmat-full_edges-finger_weighted-False_pars-parsDelta	nonuisance	AROMA-GSR	full	finger	FALSE	parsDelta	-0.091074	-0.271761	0.0772938	3.57946	3.26705	3.88693	-0.0151584	-0.226185	0.181753	1000	233
model-residualized_denoise-AROMA-GSR_netmat-full_edges-finger_weighted-False_pars-parsDelta	residualized	AROMA-GSR	full	finger	FALSE	parsDelta	-0.0927602	-0.437646	0.19987	3.54603	3.06377	4.04788	0.111861	-0.105357	0.311869	1000	233
model-predictors_denoise-AROMA-GSR_netmat-partial_edges-both_weighted-True_pars-parsDelta	predictors	AROMA-GSR	partial	both	TRUE	parsDelta	-0.0929464	-0.288262	0.0503323	3.57657	3.27265	3.88082	0.0611749	-0.114036	0.210731	1000	0.5
model-nonuisance_denoise-AROMA_netmat-full_edges-finger_weighted-False_pars-parsDelta	nonuisance	AROMA	full	finger	FALSE	parsDelta	-0.093575	-0.256428	0.0551087	3.58695	3.29386	3.89846	-0.0351046	-0.246651	0.152108	1000	233
model-nonuisance_denoise-AROMA-GSR_netmat-partial_edges-finger_weighted-True_pars-parsDelta	nonuisance	AROMA-GSR	partial	finger	TRUE	parsDelta	-0.09435	-0.257645	0.0593466	3.58587	3.2769	3.89632	-0.0404028	-0.251264	0.155114	1000	0.00669732
model-nonuisance_denoise-AROMA_netmat-full_edges-finger_weighted-True_pars-parsDelta	nonuisance	AROMA	full	finger	TRUE	parsDelta	-0.0955433	-0.263173	0.0583457	3.59161	3.29852	3.8983	-0.0359957	-0.257539	0.158596	1000	0.0597735
model-predictors_denoise-AROMA_netmat-full_edges-neg_weighted-False_pars-BaselineAsNuisance	predictors	AROMA	full	neg	FALSE	BaselineAsNuisance	-0.0980331	-0.331315	0.110086	3.83176	3.45672	4.22265	0.325866	0.202628	0.437103	1000	111.593
model-residualized_denoise-AROMA-GSR_netmat-full_edges-both_weighted-True_pars-parsTotalEnd	residualized	AROMA-GSR	full	both	TRUE	parsTotalEnd	-0.0992642	-0.351135	0.13364	3.95097	3.48938	4.40176	0.280658	0.114529	0.434247	1000	0.5
model-nonuisance_denoise-AROMA_netmat-partial_edges-finger_weighted-True_pars-parsDelta	nonuisance	AROMA	partial	finger	TRUE	parsDelta	-0.100371	-0.294291	0.0521257	3.59368	3.2818	3.91042	-0.0467464	-0.257292	0.14241	1000	0.00684089
model-residualized_denoise-AROMA_netmat-full_edges-both_weighted-True_pars-BaselineAsNuisance	residualized	AROMA	full	both	TRUE	BaselineAsNuisance	-0.100426	-0.479324	0.229742	3.91026	3.33428	4.52293	0.309561	0.12194	0.479776	1000	0.5
model-nonuisance_denoise-AROMA_netmat-partial_edges-neg_weighted-True_pars-parsDelta	nonuisance	AROMA	partial	neg	TRUE	parsDelta	-0.104431	-0.232922	0.0113232	3.6388	3.39134	3.87751	-0.0756196	-0.286711	0.110529	1000	0.500236
model-residualized_denoise-AROMA-GSR_netmat-full_edges-finger_weighted-True_pars-parsTotalEnd	residualized	AROMA-GSR	full	finger	TRUE	parsTotalEnd	-0.1045	-0.525173	0.239476	3.6525	3.0898	4.24313	0.254312	0.0660531	0.425422	1000	0.0623638
model-predictors_denoise-AROMA_netmat-partial_edges-both_weighted-False_pars-parsDelta	predictors	AROMA	partial	both	FALSE	parsDelta	-0.105551	-0.284877	0.0458762	3.63826	3.33407	3.95269	0.0640542	-0.132546	0.224015	1000	209.352
model-predictors_denoise-AROMA-GSR_netmat-full_edges-both_weighted-False_pars-BaselineAsNuisance	predictors	AROMA-GSR	full	both	FALSE	BaselineAsNuisance	-0.105924	-0.323391	0.100553	3.8459	3.47386	4.23002	0.244319	0.0967407	0.394901	1000	201.111
model-nonuisance_denoise-AROMA_netmat-partial_edges-neg_weighted-False_pars-parsTotalStart	nonuisance	AROMA	partial	neg	FALSE	parsTotalStart	-0.108408	-0.550811	0.00927147	2.4355	2.28658	2.6367	0.00875347	-0.154188	0.176505	1000	121.037
model-residualized_denoise-AROMA-GSR_netmat-full_edges-finger_weighted-True_pars-parsDelta	residualized	AROMA-GSR	full	finger	TRUE	parsDelta	-0.10868	-0.679762	0.28309	3.56817	2.97727	4.24498	0.108064	-0.11634	0.309303	1000	0.0623638
model-predictors_denoise-AROMA_netmat-full_edges-neg_weighted-True_pars-parsTotalEnd	predictors	AROMA	full	neg	TRUE	parsTotalEnd	-0.108702	-0.32914	0.0904142	3.93489	3.57911	4.30472	0.234319	0.113534	0.346465	1000	0.593572
model-predictors_denoise-AROMA_netmat-full_edges-both_weighted-True_pars-parsTotalStart	predictors	AROMA	full	both	TRUE	parsTotalStart	-0.109094	-0.375225	0.113874	2.43231	2.18731	2.68337	0.165714	-0.0058229	0.337878	1000	0.5
model-nonuisance_denoise-AROMA-GSR_netmat-partial_edges-finger_weighted-False_pars-parsTotalEnd	nonuisance	AROMA-GSR	partial	finger	FALSE	parsTotalEnd	-0.110304	-0.289509	0.0517246	3.97301	3.66016	4.30927	-0.131785	-0.340925	0.0836333	1000	233
model-nonuisance_denoise-AROMA-GSR_netmat-partial_edges-neg_weighted-True_pars-parsTotalEnd	nonuisance	AROMA-GSR	partial	neg	TRUE	parsTotalEnd	-0.111146	-0.259288	0.0223199	3.96644	3.71369	4.21932	-0.144187	-0.336265	0.075586	1000	0.50081
model-predictors_denoise-AROMA-GSR_netmat-partial_edges-neg_weighted-True_pars-parsTotalStart	predictors	AROMA-GSR	partial	neg	TRUE	parsTotalStart	-0.111447	-0.297551	0.0534316	2.4293	2.23723	2.63335	0.00515179	-0.168242	0.164271	1000	0.501492
model-predictors_denoise-AROMA_netmat-full_edges-both_weighted-True_pars-parsTotalEnd	predictors	AROMA	full	both	TRUE	parsTotalEnd	-0.111564	-0.34424	0.0850477	3.91905	3.55637	4.3049	0.209388	0.0473194	0.354108	1000	0.5
model-nonuisance_denoise-AROMA-GSR_netmat-full_edges-finger_weighted-False_pars-parsTotalEnd	nonuisance	AROMA-GSR	full	finger	FALSE	parsTotalEnd	-0.113456	-0.304491	0.0684706	3.95105	3.62136	4.28063	-0.0897689	-0.281822	0.113523	1000	233
model-residualized_denoise-AROMA_netmat-full_edges-finger_weighted-True_pars-parsDelta	residualized	AROMA	full	finger	TRUE	parsDelta	-0.113847	-0.617878	0.275218	3.5823	2.99094	4.25261	0.125403	-0.100429	0.33907	1000	0.0597735
model-nonuisance_denoise-AROMA-GSR_netmat-partial_edges-neg_weighted-True_pars-parsDelta	nonuisance	AROMA-GSR	partial	neg	TRUE	parsDelta	-0.114002	-0.268411	0.0125002	3.65296	3.40515	3.90629	-0.0935339	-0.302452	0.0972828	1000	0.499393
model-nonuisance_denoise-AROMA_netmat-partial_edges-neg_weighted-True_pars-parsTotalEnd	nonuisance	AROMA	partial	neg	TRUE	parsTotalEnd	-0.115825	-0.273859	0.0147896	3.98899	3.73937	4.25517	-0.156541	-0.361303	0.060044	1000	0.499171
model-nonuisance_denoise-AROMA-GSR_netmat-full_edges-both_weighted-True_pars-parsTotalEnd	nonuisance	AROMA-GSR	full	both	TRUE	parsTotalEnd	-0.11586	-0.301527	0.0511696	3.90715	3.58678	4.22368	0.0528988	-0.146497	0.25049	1000	0.5
model-predictors_denoise-AROMA-GSR_netmat-partial_edges-neg_weighted-False_pars-BaselineAsNuisance	predictors	AROMA-GSR	partial	neg	FALSE	BaselineAsNuisance	-0.116067	-0.3144	0.0512393	3.81628	3.50068	4.1806	0.170549	0.00456993	0.309498	1000	94.6481
model-residualized_denoise-AROMA_netmat-full_edges-finger_weighted-True_pars-parsTotalEnd	residualized	AROMA	full	finger	TRUE	parsTotalEnd	-0.116187	-0.533389	0.251857	4.03766	3.43264	4.66319	0.246803	0.035687	0.433722	1000	0.0597735
model-residualized_denoise-AROMA-GSR_netmat-partial_edges-neg_weighted-False_pars-BaselineAsNuisance	residualized	AROMA-GSR	partial	neg	FALSE	BaselineAsNuisance	-0.118976	-0.33463	0.0670247	3.81584	3.45494	4.19443	0.170343	0.0113161	0.3226	1000	94.6481
model-residualized_denoise-AROMA-GSR_netmat-partial_edges-both_weighted-False_pars-parsTotalEnd	residualized	AROMA-GSR	partial	both	FALSE	parsTotalEnd	-0.119369	-0.327451	0.0722822	3.96689	3.61164	4.36283	0.116009	-0.0580345	0.27652	1000	174.315
model-predictors_denoise-AROMA_netmat-partial_edges-pos_weighted-True_pars-parsTotalStart	predictors	AROMA	partial	pos	TRUE	parsTotalStart	-0.119514	-0.344552	0.0528883	2.44617	2.24156	2.65398	-0.0103161	-0.18692	0.158267	1000	0.500025
model-nonuisance_denoise-AROMA_netmat-full_edges-finger_weighted-True_pars-parsTotalEnd	nonuisance	AROMA	full	finger	TRUE	parsTotalEnd	-0.120617	-0.311988	0.0406985	4.03104	3.70762	4.36215	-0.133672	-0.349864	0.0750739	1000	0.0597735
model-predictors_denoise-AROMA-GSR_netmat-partial_edges-finger_weighted-True_pars-parsTotalStart	predictors	AROMA-GSR	partial	finger	TRUE	parsTotalStart	-0.121254	-0.613459	0.111532	2.45659	2.19699	2.73187	0.022944	-0.166579	0.215745	1000	0.00669732
model-nonuisance_denoise-AROMA_netmat-partial_edges-finger_weighted-False_pars-parsTotalEnd	nonuisance	AROMA	partial	finger	FALSE	parsTotalEnd	-0.121332	-0.306607	0.0406001	3.98403	3.65412	4.31017	-0.15618	-0.372656	0.0618481	1000	233
model-predictors_denoise-AROMA-GSR_netmat-full_edges-finger_weighted-True_pars-parsTotalStart	predictors	AROMA-GSR	full	finger	TRUE	parsTotalStart	-0.12142	-0.410228	0.0823576	2.45493	2.20699	2.71453	0.00148388	-0.174619	0.18262	1000	0.0623638
model-predictors_denoise-AROMA_netmat-partial_edges-both_weighted-True_pars-parsTotalStart	predictors	AROMA	partial	both	TRUE	parsTotalStart	-0.122045	-0.323308	0.04213	2.44622	2.24285	2.65024	-0.0127502	-0.198764	0.158174	1000	0.5
model-nonuisance_denoise-AROMA_netmat-full_edges-finger_weighted-False_pars-parsTotalEnd	nonuisance	AROMA	full	finger	FALSE	parsTotalEnd	-0.12214	-0.302441	0.0525474	4.02898	3.67254	4.36951	-0.133836	-0.336709	0.0998228	1000	233
model-predictors_denoise-AROMA-GSR_netmat-full_edges-finger_weighted-False_pars-parsTotalStart	predictors	AROMA-GSR	full	finger	FALSE	parsTotalStart	-0.123458	-0.383485	0.0752366	2.45741	2.22403	2.69675	-0.0011348	-0.181315	0.174745	1000	233
model-predictors_denoise-AROMA-GSR_netmat-partial_edges-both_weighted-False_pars-parsTotalEnd	predictors	AROMA-GSR	partial	both	FALSE	parsTotalEnd	-0.123689	-0.320564	0.0555394	4.00161	3.67465	4.35419	0.0957279	-0.0728921	0.255429	1000	174.315
model-predictors_denoise-AROMA_netmat-partial_edges-neg_weighted-True_pars-parsTotalStart	predictors	AROMA	partial	neg	TRUE	parsTotalStart	-0.12414	-0.383286	0.034357	2.43676	2.25429	2.64264	-0.0140344	-0.176337	0.145283	1000	0.499975
model-predictors_denoise-AROMA_netmat-full_edges-pos_weighted-True_pars-BaselineAsNuisance	predictors	AROMA	full	pos	TRUE	BaselineAsNuisance	-0.124369	-0.3815	0.092343	3.69153	3.32801	4.11029	0.235651	0.102191	0.355535	1000	0.419206
model-residualized_denoise-AROMA-GSR_netmat-partial_edges-neg_weighted-True_pars-parsTotalStart	residualized	AROMA-GSR	partial	neg	TRUE	parsTotalStart	-0.124547	-0.347903	0.0563008	2.43738	2.21693	2.68151	0.0184634	-0.160555	0.194437	1000	0.501492
model-nonuisance_denoise-AROMA-GSR_netmat-partial_edges-finger_weighted-True_pars-parsTotalEnd	nonuisance	AROMA-GSR	partial	finger	TRUE	parsTotalEnd	-0.124617	-0.347358	0.0586567	3.99881	3.67254	4.33397	-0.115259	-0.314226	0.0988377	1000	0.00669732
model-predictors_denoise-AROMA-GSR_netmat-partial_edges-pos_weighted-False_pars-parsTotalEnd	predictors	AROMA-GSR	partial	pos	FALSE	parsTotalEnd	-0.124696	-0.322783	0.0454798	4.01719	3.69962	4.3632	0.132131	-0.030891	0.28869	1000	85.1852
model-predictors_denoise-AROMA_netmat-full_edges-finger_weighted-False_pars-parsTotalStart	predictors	AROMA	full	finger	FALSE	parsTotalStart	-0.126371	-0.379621	0.0644695	2.46384	2.2372	2.69722	-0.0039828	-0.181679	0.175032	1000	233
model-nonuisance_denoise-AROMA-GSR_netmat-full_edges-finger_weighted-True_pars-parsTotalEnd	nonuisance	AROMA-GSR	full	finger	TRUE	parsTotalEnd	-0.128061	-0.333672	0.0522182	4.00135	3.66807	4.33392	-0.130284	-0.33029	0.0838104	1000	0.0623638
model-nonuisance_denoise-AROMA_netmat-partial_edges-finger_weighted-True_pars-parsTotalEnd	nonuisance	AROMA	partial	finger	TRUE	parsTotalEnd	-0.12827	-0.326684	0.0497051	3.99094	3.66286	4.33216	-0.172214	-0.391358	0.045692	1000	0.00684089
model-predictors_denoise-AROMA-GSR_netmat-partial_edges-both_weighted-True_pars-parsTotalStart	predictors	AROMA-GSR	partial	both	TRUE	parsTotalStart	-0.130766	-0.340899	0.0418392	2.45978	2.25457	2.67819	-0.019977	-0.183559	0.160287	1000	0.5
model-nonuisance_denoise-AROMA_netmat-partial_edges-both_weighted-True_pars-parsDelta	nonuisance	AROMA	partial	both	TRUE	parsDelta	-0.131134	-0.272106	-0.0041594	3.70162	3.45354	3.96573	-0.122845	-0.346994	0.0645089	1000	0.5
model-nonuisance_denoise-AROMA-GSR_netmat-partial_edges-both_weighted-True_pars-parsDelta	nonuisance	AROMA-GSR	partial	both	TRUE	parsDelta	-0.131543	-0.276938	-0.0010179	3.69489	3.44108	3.97096	-0.129902	-0.344077	0.0603955	1000	0.5
model-residualized_denoise-AROMA-GSR_netmat-partial_edges-pos_weighted-False_pars-parsTotalEnd	residualized	AROMA-GSR	partial	pos	FALSE	parsTotalEnd	-0.133638	-0.354044	0.0542158	3.92822	3.59105	4.30309	0.137256	-0.0340144	0.291249	1000	85.1852
model-residualized_denoise-AROMA-GSR_netmat-full_edges-both_weighted-False_pars-BaselineAsNuisance	residualized	AROMA-GSR	full	both	FALSE	BaselineAsNuisance	-0.134209	-0.410272	0.1145	3.84387	3.37612	4.32189	0.237399	0.0550616	0.402736	1000	201.111
model-predictors_denoise-AROMA_netmat-partial_edges-finger_weighted-False_pars-parsTotalStart	predictors	AROMA	partial	finger	FALSE	parsTotalStart	-0.134373	-0.502776	0.0738079	2.4848	2.23826	2.75647	-0.0143422	-0.191675	0.163281	1000	233
model-nonuisance_denoise-AROMA-GSR_netmat-full_edges-pos_weighted-True_pars-parsTotalStart	nonuisance	AROMA-GSR	full	pos	TRUE	parsTotalStart	-0.135495	-0.477939	0.008075	2.49104	2.31943	2.69649	0.132797	-0.0061748	0.268328	1000	0.484547
model-predictors_denoise-AROMA_netmat-full_edges-finger_weighted-True_pars-parsTotalStart	predictors	AROMA	full	finger	TRUE	parsTotalStart	-0.136133	-0.427878	0.0645799	2.46497	2.23871	2.73618	-0.0224496	-0.218051	0.151587	1000	0.0597735
model-residualized_denoise-AROMA-GSR_netmat-partial_edges-both_weighted-True_pars-parsTotalStart	residualized	AROMA-GSR	partial	both	TRUE	parsTotalStart	-0.137193	-0.380091	0.0662506	2.46695	2.22612	2.74062	-0.0169048	-0.195018	0.162846	1000	0.5
model-nonuisance_denoise-AROMA_netmat-partial_edges-pos_weighted-True_pars-parsDelta	nonuisance	AROMA	partial	pos	TRUE	parsDelta	-0.137554	-0.277391	-0.0197042	3.71123	3.47181	3.95658	-0.131567	-0.331876	0.0507957	1000	0.499764
model-predictors_denoise-AROMA-GSR_netmat-partial_edges-pos_weighted-True_pars-parsTotalStart	predictors	AROMA-GSR	partial	pos	TRUE	parsTotalStart	-0.138298	-0.355599	0.0192605	2.46976	2.28106	2.68385	-0.0291591	-0.191247	0.130375	1000	0.498508
model-predictors_denoise-AROMA-GSR_netmat-full_edges-neg_weighted-False_pars-parsTotalEnd	predictors	AROMA-GSR	full	neg	FALSE	parsTotalEnd	-0.13856	-0.379591	0.0561121	3.88065	3.50835	4.28372	0.226712	0.0670295	0.363456	1000	81.2037
model-residualized_denoise-AROMA_netmat-full_edges-finger_weighted-False_pars-BaselineAsNuisance	residualized	AROMA	full	finger	FALSE	BaselineAsNuisance	-0.139052	-0.553338	0.230693	3.92816	3.33122	4.52579	0.322895	0.12461	0.496468	1000	233
model-nonuisance_denoise-AROMA-GSR_netmat-partial_edges-both_weighted-True_pars-parsTotalEnd	nonuisance	AROMA-GSR	partial	both	TRUE	parsTotalEnd	-0.139136	-0.302244	-0.0036699	4.00158	3.75412	4.27686	-0.209305	-0.414399	-0.0089619	1000	0.5
model-nonuisance_denoise-AROMA_netmat-partial_edges-both_weighted-True_pars-parsTotalEnd	nonuisance	AROMA	partial	both	TRUE	parsTotalEnd	-0.139271	-0.298678	0.00546135	4.00015	3.72738	4.27734	-0.207882	-0.408286	0.0178749	1000	0.5
model-residualized_denoise-AROMA-GSR_netmat-full_edges-finger_weighted-False_pars-parsTotalStart	residualized	AROMA-GSR	full	finger	FALSE	parsTotalStart	-0.139511	-0.464752	0.126241	2.47041	2.19313	2.76822	0.00544985	-0.201537	0.225995	1000	233
model-nonuisance_denoise-AROMA-GSR_netmat-partial_edges-pos_weighted-True_pars-parsDelta	nonuisance	AROMA-GSR	partial	pos	TRUE	parsDelta	-0.140535	-0.279451	-0.0241671	3.71335	3.48603	3.96598	-0.140861	-0.353761	0.0481837	1000	0.500607
model-predictors_denoise-AROMA_netmat-partial_edges-finger_weighted-True_pars-parsTotalStart	predictors	AROMA	partial	finger	TRUE	parsTotalStart	-0.142419	-0.399086	0.0675503	2.46471	2.22146	2.70996	-0.036415	-0.218976	0.153298	1000	0.00684089
model-predictors_denoise-AROMA-GSR_netmat-partial_edges-neg_weighted-False_pars-parsTotalStart	predictors	AROMA-GSR	partial	neg	FALSE	parsTotalStart	-0.142842	-0.360898	0.0241367	2.51961	2.32289	2.73695	0.0360959	-0.125992	0.197111	1000	115.407
model-residualized_denoise-AROMA-GSR_netmat-partial_edges-neg_weighted-False_pars-parsTotalStart	residualized	AROMA-GSR	partial	neg	FALSE	parsTotalStart	-0.14366	-0.36929	0.0499764	2.50719	2.28292	2.75088	0.0564597	-0.123218	0.233495	1000	115.407
model-residualized_denoise-AROMA_netmat-partial_edges-both_weighted-False_pars-parsTotalEnd	residualized	AROMA	partial	both	FALSE	parsTotalEnd	-0.144981	-0.358968	0.0580472	4.00379	3.62007	4.3789	0.0925672	-0.0750021	0.261792	1000	177.333
model-residualized_denoise-AROMA_netmat-partial_edges-both_weighted-True_pars-parsTotalStart	residualized	AROMA	partial	both	TRUE	parsTotalStart	-0.145704	-0.467744	0.145428	2.47299	2.1438	2.77819	-0.0204647	-0.239163	0.19978	1000	0.5
model-residualized_denoise-AROMA_netmat-partial_edges-neg_weighted-True_pars-parsTotalStart	residualized	AROMA	partial	neg	TRUE	parsTotalStart	-0.146707	-0.414252	0.0434719	2.45755	2.24439	2.69404	0.00171577	-0.173773	0.183128	1000	0.499975
model-nonuisance_denoise-AROMA_netmat-partial_edges-pos_weighted-True_pars-parsTotalEnd	nonuisance	AROMA	partial	pos	TRUE	parsTotalEnd	-0.14857	-0.288181	-0.0081002	4.00662	3.74539	4.26165	-0.223464	-0.416664	-0.0097307	1000	0.500829
model-predictors_denoise-AROMA-GSR_netmat-partial_edges-neg_weighted-False_pars-parsTotalEnd	predictors	AROMA-GSR	partial	neg	FALSE	parsTotalEnd	-0.148782	-0.341784	0.0200105	4.02809	3.70487	4.37671	0.0682304	-0.09514	0.226898	1000	89.1296
model-residualized_denoise-AROMA-GSR_netmat-partial_edges-pos_weighted-True_pars-parsTotalStart	residualized	AROMA-GSR	partial	pos	TRUE	parsTotalStart	-0.150613	-0.38058	0.0342483	2.48704	2.27166	2.72816	-0.0231384	-0.205241	0.152287	1000	0.498508
model-residualized_denoise-AROMA_netmat-partial_edges-pos_weighted-True_pars-parsTotalStart	residualized	AROMA	partial	pos	TRUE	parsTotalStart	-0.15192	-0.423989	0.052704	2.48379	2.25252	2.72574	0.00188671	-0.191644	0.187816	1000	0.500025
model-residualized_denoise-AROMA_netmat-full_edges-both_weighted-True_pars-parsDelta	residualized	AROMA	full	both	TRUE	parsDelta	-0.153848	-0.575085	0.199783	3.70674	3.11624	4.28889	0.153213	-0.0699811	0.360615	1000	0.5
model-nonuisance_denoise-AROMA-GSR_netmat-full_edges-pos_weighted-False_pars-parsTotalEnd	nonuisance	AROMA-GSR	full	pos	FALSE	parsTotalEnd	-0.155131	-0.331991	0.0054278	3.91164	3.57952	4.25178	0.0696269	-0.131554	0.250473	1000	120.278
model-nonuisance_denoise-AROMA-GSR_netmat-full_edges-neg_weighted-True_pars-parsTotalStart	nonuisance	AROMA-GSR	full	neg	TRUE	parsTotalStart	-0.15521	-0.688598	0.00039141	2.48866	2.31242	2.70911	0.0897643	-0.0662375	0.240222	1000	0.515453
model-predictors_denoise-AROMA_netmat-partial_edges-both_weighted-False_pars-parsTotalEnd	predictors	AROMA	partial	both	FALSE	parsTotalEnd	-0.159585	-0.361118	0.0130712	4.06028	3.72481	4.3842	0.0688014	-0.0949414	0.227215	1000	177.333
model-residualized_denoise-AROMA_netmat-full_edges-finger_weighted-True_pars-parsTotalStart	residualized	AROMA	full	finger	TRUE	parsTotalStart	-0.159592	-0.622769	0.205514	2.50407	2.13475	2.89735	0.00179561	-0.211754	0.218711	1000	0.0597735
model-predictors_denoise-AROMA_netmat-full_edges-neg_weighted-True_pars-parsDelta	predictors	AROMA	full	neg	TRUE	parsDelta	-0.160796	-0.368976	0.0197735	3.79756	3.45441	4.171	0.147798	0.00868349	0.266329	1000	0.557056
model-residualized_denoise-AROMA_netmat-full_edges-finger_weighted-False_pars-parsDelta	residualized	AROMA	full	finger	FALSE	parsDelta	-0.160851	-0.592783	0.225302	3.67649	3.04139	4.25875	0.126463	-0.0867519	0.337383	1000	233
model-nonuisance_denoise-AROMA-GSR_netmat-partial_edges-both_weighted-False_pars-parsTotalEnd	nonuisance	AROMA-GSR	partial	both	FALSE	parsTotalEnd	-0.160961	-0.322343	-0.0135712	4.05806	3.78875	4.34074	-0.142864	-0.344808	0.0764488	1000	216.519
model-nonuisance_denoise-AROMA-GSR_netmat-partial_edges-pos_weighted-True_pars-parsTotalEnd	nonuisance	AROMA-GSR	partial	pos	TRUE	parsTotalEnd	-0.161079	-0.317607	-0.0295835	4.03558	3.78554	4.28437	-0.243742	-0.433669	-0.0347722	1000	0.49919
model-residualized_denoise-AROMA-GSR_netmat-partial_edges-neg_weighted-False_pars-parsTotalEnd	residualized	AROMA-GSR	partial	neg	FALSE	parsTotalEnd	-0.161911	-0.380879	0.0376969	4.06553	3.69023	4.44961	0.106628	-0.0630699	0.271565	1000	89.1296
model-residualized_denoise-AROMA-GSR_netmat-partial_edges-finger_weighted-True_pars-parsTotalEnd	residualized	AROMA-GSR	partial	finger	TRUE	parsTotalEnd	-0.165334	-1.07107	0.607553	3.95585	2.99248	5.00087	0.182163	-0.0447353	0.396448	1000	0.00669732
model-predictors_denoise-AROMA-GSR_netmat-full_edges-both_weighted-True_pars-parsDelta	predictors	AROMA-GSR	full	both	TRUE	parsDelta	-0.166343	-0.38305	0.0187244	3.73513	3.3709	4.08828	0.111897	-0.0697658	0.271154	1000	0.5
model-nonuisance_denoise-AROMA-GSR_netmat-partial_edges-neg_weighted-False_pars-parsTotalStart	nonuisance	AROMA-GSR	partial	neg	FALSE	parsTotalStart	-0.16647	-0.568102	-0.0474278	2.51284	2.3568	2.69438	-0.0920256	-0.24747	0.0798777	1000	127.296
model-nonuisance_denoise-AROMA_netmat-partial_edges-both_weighted-False_pars-parsTotalStart	nonuisance	AROMA	partial	both	FALSE	parsTotalStart	-0.170726	-0.556229	-0.0446502	2.55723	2.40204	2.75117	-0.129243	-0.295139	0.0494195	1000	231.667
model-residualized_denoise-AROMA_netmat-partial_edges-finger_weighted-True_pars-BaselineAsNuisance	residualized	AROMA	partial	finger	TRUE	BaselineAsNuisance	-0.171319	-1.47133	0.933205	3.70303	2.46712	4.99594	0.242167	0.00958312	0.471575	1000	0.00684089
model-nonuisance_denoise-AROMA_netmat-full_edges-both_weighted-True_pars-parsTotalEnd	nonuisance	AROMA	full	both	TRUE	parsTotalEnd	-0.1717	-0.369531	0.0110301	4.07726	3.73305	4.41964	0.036711	-0.158009	0.23206	1000	0.5
model-predictors_denoise-AROMA_netmat-full_edges-pos_weighted-True_pars-parsTotalEnd	predictors	AROMA	full	pos	TRUE	parsTotalEnd	-0.172294	-0.422968	0.0498726	3.81744	3.45269	4.20091	0.161399	0.0264459	0.292989	1000	0.406428
model-residualized_denoise-AROMA-GSR_netmat-full_edges-finger_weighted-True_pars-parsTotalStart	residualized	AROMA-GSR	full	finger	TRUE	parsTotalStart	-0.17388	-0.65458	0.200544	2.51086	2.12029	2.90436	0.0312767	-0.172141	0.255474	1000	0.0623638
model-nonuisance_denoise-AROMA-GSR_netmat-partial_edges-neg_weighted-False_pars-parsTotalEnd	nonuisance	AROMA-GSR	partial	neg	FALSE	parsTotalEnd	-0.174304	-0.336505	-0.0418737	4.11917	3.85473	4.39564	-0.12678	-0.330899	0.0735222	1000	115.167
model-predictors_denoise-AROMA-GSR_netmat-full_edges-both_weighted-True_pars-parsTotalStart	predictors	AROMA-GSR	full	both	TRUE	parsTotalStart	-0.177602	-0.446153	0.0151903	2.56057	2.33099	2.80551	0.0576052	-0.114244	0.222821	1000	0.5
model-predictors_denoise-AROMA-GSR_netmat-full_edges-pos_weighted-True_pars-parsDelta	predictors	AROMA-GSR	full	pos	TRUE	parsDelta	-0.178728	-0.416125	0.00643519	3.94141	3.59231	4.33987	0.141387	-0.0203683	0.277495	1000	0.511342
model-residualized_denoise-AROMA-GSR_netmat-partial_edges-finger_weighted-False_pars-BaselineAsNuisance	residualized	AROMA-GSR	partial	finger	FALSE	BaselineAsNuisance	-0.180529	-0.514306	0.137303	3.7548	3.242	4.25307	0.334939	0.165758	0.489453	1000	233
model-residualized_denoise-AROMA-GSR_netmat-full_edges-neg_weighted-False_pars-parsTotalEnd	residualized	AROMA-GSR	full	neg	FALSE	parsTotalEnd	-0.180779	-0.484437	0.0894009	4.10421	3.65507	4.58591	0.213656	0.0346011	0.37384	1000	81.2037
model-nonuisance_denoise-AROMA_netmat-full_edges-both_weighted-False_pars-parsTotalEnd	nonuisance	AROMA	full	both	FALSE	parsTotalEnd	-0.182702	-0.400333	0.0040699	3.95023	3.59061	4.32483	0.0668683	-0.14882	0.269215	1000	134.185
model-nonuisance_denoise-AROMA_netmat-partial_edges-pos_weighted-False_pars-parsDelta	nonuisance	AROMA	partial	pos	FALSE	parsDelta	-0.184366	-0.320598	-0.0654306	3.71524	3.46171	3.95489	-0.111055	-0.306767	0.0826937	1000	106.241
model-nonuisance_denoise-AROMA_netmat-full_edges-pos_weighted-True_pars-parsTotalStart	nonuisance	AROMA	full	pos	TRUE	parsTotalStart	-0.186294	-0.378294	-0.0346933	2.59434	2.41646	2.78907	0.0265273	-0.0820418	0.132439	1000	0.45677
model-predictors_denoise-AROMA-GSR_netmat-full_edges-neg_weighted-True_pars-BaselineAsNuisance	predictors	AROMA-GSR	full	neg	TRUE	BaselineAsNuisance	-0.188391	-0.414953	0.0123332	3.97604	3.60469	4.36969	0.226982	0.0754491	0.355788	1000	0.485388
model-residualized_denoise-AROMA-GSR_netmat-full_edges-both_weighted-True_pars-parsTotalStart	residualized	AROMA-GSR	full	both	TRUE	parsTotalStart	-0.190569	-0.510514	0.0953326	2.55501	2.23847	2.87493	0.107469	-0.101808	0.302762	1000	0.5
model-residualized_denoise-AROMA_netmat-partial_edges-both_weighted-False_pars-parsTotalStart	residualized	AROMA	partial	both	FALSE	parsTotalStart	-0.191252	-0.490693	0.0148211	2.52082	2.28613	2.77605	-0.0276464	-0.208929	0.155848	1000	223.815
model-nonuisance_denoise-AROMA_netmat-partial_edges-both_weighted-False_pars-parsTotalEnd	nonuisance	AROMA	partial	both	FALSE	parsTotalEnd	-0.192482	-0.354438	-0.0553248	4.13989	3.87748	4.41382	-0.197959	-0.39847	0.0113531	1000	216.63
model-nonuisance_denoise-AROMA-GSR_netmat-full_edges-pos_weighted-True_pars-parsTotalEnd	nonuisance	AROMA-GSR	full	pos	TRUE	parsTotalEnd	-0.194187	-0.373075	-0.0423624	4.05447	3.75875	4.36473	0.0401488	-0.142342	0.204169	1000	0.489987
model-nonuisance_denoise-AROMA_netmat-full_edges-neg_weighted-True_pars-parsDelta	nonuisance	AROMA	full	neg	TRUE	parsDelta	-0.200269	-0.381229	-0.0356189	3.76655	3.48615	4.0607	0.0553928	-0.0786353	0.179137	1000	0.542456
model-nonuisance_denoise-AROMA_netmat-full_edges-neg_weighted-True_pars-parsTotalStart	nonuisance	AROMA	full	neg	TRUE	parsTotalStart	-0.204212	-0.630249	-0.0272888	2.52128	2.34344	2.76653	0.0955628	-0.0053991	0.193296	1000	0.54323
model-predictors_denoise-AROMA_netmat-partial_edges-both_weighted-False_pars-parsTotalStart	predictors	AROMA	partial	both	FALSE	parsTotalStart	-0.204309	-0.482327	-0.018122	2.54076	2.3252	2.76487	-0.0583252	-0.230884	0.115097	1000	223.815
model-predictors_denoise-AROMA_netmat-full_edges-both_weighted-True_pars-parsDelta	predictors	AROMA	full	both	TRUE	parsDelta	-0.205756	-0.498592	0.0103122	3.78978	3.41004	4.20698	0.11636	-0.0700183	0.300554	1000	0.5
model-predictors_denoise-AROMA-GSR_netmat-full_edges-neg_weighted-True_pars-parsTotalEnd	predictors	AROMA-GSR	full	neg	TRUE	parsTotalEnd	-0.213174	-0.440348	-0.0021176	4.09278	3.73235	4.4809	0.169451	0.0187381	0.311655	1000	0.484453
model-residualized_denoise-AROMA-GSR_netmat-full_edges-pos_weighted-True_pars-parsDelta	residualized	AROMA-GSR	full	pos	TRUE	parsDelta	-0.213233	-0.4833	0.00406111	3.89655	3.4864	4.31437	0.0910693	-0.108118	0.267365	1000	0.511342
model-residualized_denoise-AROMA_netmat-partial_edges-pos_weighted-False_pars-parsDelta	residualized	AROMA	partial	pos	FALSE	parsDelta	-0.215564	-0.442603	-0.0409366	3.86032	3.54585	4.21989	-0.0194087	-0.205084	0.160829	1000	101
model-residualized_denoise-AROMA_netmat-full_edges-both_weighted-False_pars-parsTotalEnd	residualized	AROMA	full	both	FALSE	parsTotalEnd	-0.216436	-0.658434	0.154585	4.01044	3.34749	4.65535	0.175716	-0.0443174	0.36691	1000	120.13
model-residualized_denoise-AROMA_netmat-partial_edges-finger_weighted-True_pars-parsTotalEnd	residualized	AROMA	partial	finger	TRUE	parsTotalEnd	-0.216561	-1.53005	0.803839	3.74839	2.66418	5.00838	0.174419	-0.0751787	0.380319	1000	0.00684089
model-nonuisance_denoise-AROMA_netmat-full_edges-neg_weighted-False_pars-parsTotalEnd	nonuisance	AROMA	full	neg	FALSE	parsTotalEnd	-0.216642	-0.430753	-0.011726	4.21233	3.85324	4.55269	0.114921	-0.0256652	0.25322	1000	106.944
model-predictors_denoise-AROMA_netmat-full_edges-neg_weighted-False_pars-parsTotalStart	predictors	AROMA	full	neg	FALSE	parsTotalStart	-0.218428	-0.50942	0.0230132	2.48086	2.23256	2.754	0.17726	0.0370978	0.301049	1000	102.574
model-residualized_denoise-AROMA-GSR_netmat-partial_edges-both_weighted-False_pars-parsTotalStart	residualized	AROMA-GSR	partial	both	FALSE	parsTotalStart	-0.222642	-0.464232	-0.0220663	2.57774	2.32714	2.82048	-0.0743659	-0.248296	0.109196	1000	221.333
model-predictors_denoise-AROMA_netmat-full_edges-neg_weighted-False_pars-parsDelta	predictors	AROMA	full	neg	FALSE	parsDelta	-0.225937	-0.456407	-0.0272074	3.81572	3.47085	4.18894	0.192409	0.0663409	0.320108	1000	109.222
model-predictors_denoise-AROMA-GSR_netmat-partial_edges-both_weighted-False_pars-parsTotalStart	predictors	AROMA-GSR	partial	both	FALSE	parsTotalStart	-0.227916	-0.492043	-0.0510028	2.60082	2.38961	2.8113	-0.081362	-0.242325	0.094738	1000	221.333
model-nonuisance_denoise-AROMA-GSR_netmat-partial_edges-pos_weighted-False_pars-parsTotalEnd	nonuisance	AROMA-GSR	partial	pos	FALSE	parsTotalEnd	-0.228578	-0.377471	-0.0874656	4.13815	3.86635	4.41096	-0.192134	-0.384457	0.0245258	1000	101.352
model-predictors_denoise-AROMA_netmat-full_edges-both_weighted-False_pars-parsTotalEnd	predictors	AROMA	full	both	FALSE	parsTotalEnd	-0.232453	-0.472618	-0.0248101	4.12133	3.73967	4.51704	0.129301	-0.0315462	0.284351	1000	120.13
model-nonuisance_denoise-AROMA-GSR_netmat-partial_edges-both_weighted-False_pars-parsTotalStart	nonuisance	AROMA-GSR	partial	both	FALSE	parsTotalStart	-0.234441	-0.719846	-0.101055	2.6157	2.46237	2.85412	-0.218016	-0.375885	-0.0468961	1000	231.889
model-predictors_denoise-AROMA_netmat-partial_edges-pos_weighted-False_pars-parsDelta	predictors	AROMA	partial	pos	FALSE	parsDelta	-0.238455	-0.468358	-0.0843562	3.92452	3.63057	4.23815	-0.0603899	-0.234735	0.108024	1000	101
model-nonuisance_denoise-AROMA-GSR_netmat-full_edges-both_weighted-False_pars-parsTotalStart	nonuisance	AROMA-GSR	full	both	FALSE	parsTotalStart	-0.238507	-0.672649	-0.0862973	2.61401	2.42618	2.84249	-0.0369537	-0.208217	0.131658	1000	199.185
model-nonuisance_denoise-AROMA_netmat-full_edges-both_weighted-True_pars-parsDelta	nonuisance	AROMA	full	both	TRUE	parsDelta	-0.240065	-0.432577	-0.0758123	3.91904	3.60902	4.24328	0.00819696	-0.185003	0.183322	1000	0.5
model-residualized_denoise-AROMA_netmat-partial_edges-finger_weighted-True_pars-parsTotalStart	residualized	AROMA	partial	finger	TRUE	parsTotalStart	-0.240087	-1.55745	0.84729	2.51798	1.79542	3.34125	-0.085332	-0.327146	0.167253	1000	0.00684089
model-nonuisance_denoise-AROMA_netmat-full_edges-neg_weighted-True_pars-parsTotalEnd	nonuisance	AROMA	full	neg	TRUE	parsTotalEnd	-0.240842	-0.443107	-0.0604683	4.33079	4.0136	4.64645	0.0220284	-0.113047	0.151572	1000	0.571955
model-predictors_denoise-AROMA-GSR_netmat-full_edges-pos_weighted-True_pars-parsTotalStart	predictors	AROMA-GSR	full	pos	TRUE	parsTotalStart	-0.241179	-0.515031	-0.0449043	2.64666	2.41844	2.90245	0.0845979	-0.0666939	0.234308	1000	0.501304
model-nonuisance_denoise-AROMA-GSR_netmat-full_edges-neg_weighted-True_pars-parsTotalEnd	nonuisance	AROMA-GSR	full	neg	TRUE	parsTotalEnd	-0.241834	-0.439546	-0.0716965	4.2561	3.94932	4.58278	0.0206735	-0.158792	0.184969	1000	0.510013
model-nonuisance_denoise-AROMA-GSR_netmat-full_edges-pos_weighted-False_pars-parsTotalStart	nonuisance	AROMA-GSR	full	pos	FALSE	parsTotalStart	-0.245657	-0.522612	-0.0838649	2.71155	2.51639	2.93249	0.0239143	-0.141377	0.189302	1000	107.074
model-predictors_denoise-AROMA_netmat-full_edges-neg_weighted-False_pars-parsTotalEnd	predictors	AROMA	full	neg	FALSE	parsTotalEnd	-0.248597	-0.476225	-0.0280427	4.26105	3.86637	4.63104	0.201991	0.0675911	0.325351	1000	102.778
model-nonuisance_denoise-AROMA-GSR_netmat-full_edges-both_weighted-True_pars-parsDelta	nonuisance	AROMA-GSR	full	both	TRUE	parsDelta	-0.252671	-0.452806	-0.095131	3.97695	3.64928	4.30885	-0.0594052	-0.235153	0.121935	1000	0.5
model-residualized_denoise-AROMA_netmat-full_edges-finger_weighted-False_pars-parsTotalStart	residualized	AROMA	full	finger	FALSE	parsTotalStart	-0.254572	-0.708527	0.118441	2.59025	2.1895	3.00089	-0.0072484	-0.235324	0.218606	1000	233
model-predictors_denoise-AROMA_netmat-full_edges-pos_weighted-True_pars-parsTotalStart	predictors	AROMA	full	pos	TRUE	parsTotalStart	-0.256315	-0.53833	-0.047152	2.70224	2.46899	2.9642	0.0149022	-0.128773	0.139557	1000	0.455505
model-nonuisance_denoise-AROMA_netmat-partial_edges-pos_weighted-False_pars-parsTotalStart	nonuisance	AROMA	partial	pos	FALSE	parsTotalStart	-0.256727	-0.666152	-0.144342	2.67944	2.5435	2.86631	-0.218515	-0.378144	-0.0618956	1000	110.63
model-residualized_denoise-AROMA_netmat-full_edges-both_weighted-False_pars-BaselineAsNuisance	residualized	AROMA	full	both	FALSE	BaselineAsNuisance	-0.263909	-0.655341	0.107931	4.07802	3.4177	4.69791	0.250656	0.0508699	0.439938	1000	129.148
model-residualized_denoise-AROMA_netmat-partial_edges-pos_weighted-False_pars-parsTotalEnd	residualized	AROMA	partial	pos	FALSE	parsTotalEnd	-0.265968	-0.484619	-0.0807593	4.23991	3.91764	4.61857	0.0269596	-0.143975	0.187784	1000	83.3704
model-nonuisance_denoise-AROMA-GSR_netmat-full_edges-both_weighted-False_pars-parsTotalEnd	nonuisance	AROMA-GSR	full	both	FALSE	parsTotalEnd	-0.266619	-0.433868	-0.110642	4.1191	3.80821	4.4332	-0.11124	-0.294986	0.0786325	1000	210.222
model-predictors_denoise-AROMA_netmat-full_edges-both_weighted-False_pars-BaselineAsNuisance	predictors	AROMA	full	both	FALSE	BaselineAsNuisance	-0.270897	-0.51696	-0.0400714	4.04099	3.61982	4.47647	0.180124	0.0138492	0.344736	1000	129.148
model-residualized_denoise-AROMA-GSR_netmat-full_edges-both_weighted-True_pars-parsDelta	residualized	AROMA-GSR	full	both	TRUE	parsDelta	-0.271157	-0.541006	-0.0357435	3.96919	3.55364	4.40989	0.0884607	-0.105713	0.272683	1000	0.5
model-nonuisance_denoise-AROMA_netmat-full_edges-pos_weighted-True_pars-parsTotalEnd	nonuisance	AROMA	full	pos	TRUE	parsTotalEnd	-0.27551	-0.473769	-0.0890153	4.06821	3.75085	4.36505	-0.0858388	-0.219042	0.0402294	1000	0.428045
model-predictors_denoise-AROMA_netmat-full_edges-pos_weighted-True_pars-parsDelta	predictors	AROMA	full	pos	TRUE	parsDelta	-0.276088	-0.569207	-0.0498789	3.77315	3.39937	4.16919	0.0576158	-0.0869831	0.184716	1000	0.442943
model-residualized_denoise-AROMA_netmat-full_edges-finger_weighted-False_pars-parsTotalEnd	residualized	AROMA	full	finger	FALSE	parsTotalEnd	-0.282967	-0.723065	0.104109	4.2822	3.67146	4.9241	0.247817	0.0438118	0.443261	1000	233
model-nonuisance_denoise-AROMA_netmat-full_edges-pos_weighted-True_pars-parsDelta	nonuisance	AROMA	full	pos	TRUE	parsDelta	-0.282989	-0.499771	-0.0965215	3.8947	3.58567	4.20601	-0.038886	-0.175536	0.0956097	1000	0.457544
model-predictors_denoise-AROMA_netmat-full_edges-neg_weighted-True_pars-parsTotalStart	predictors	AROMA	full	neg	TRUE	parsTotalStart	-0.28815	-0.856982	-0.0386382	2.58412	2.33399	2.89757	0.0655477	-0.0687783	0.190432	1000	0.544495
model-predictors_denoise-AROMA_netmat-partial_edges-pos_weighted-False_pars-parsTotalEnd	predictors	AROMA	partial	pos	FALSE	parsTotalEnd	-0.289448	-0.493581	-0.115771	4.36096	4.04364	4.70578	0.00429138	-0.155514	0.167531	1000	83.3704
model-residualized_denoise-AROMA_netmat-partial_edges-finger_weighted-True_pars-parsDelta	residualized	AROMA	partial	finger	TRUE	parsDelta	-0.290624	-1.95713	1.08616	3.73391	2.46353	5.10828	0.0256343	-0.221565	0.275598	1000	0.00684089
model-nonuisance_denoise-AROMA_netmat-full_edges-neg_weighted-False_pars-parsDelta	nonuisance	AROMA	full	neg	FALSE	parsDelta	-0.299673	-0.497442	-0.123907	3.74249	3.43207	4.06633	0.0982331	-0.0386486	0.226306	1000	93.963
model-residualized_denoise-AROMA_netmat-full_edges-both_weighted-True_pars-parsTotalEnd	residualized	AROMA	full	both	TRUE	parsTotalEnd	-0.300155	-0.675075	0.066327	4.28994	3.69252	4.95115	0.255456	0.0615812	0.437673	1000	0.5
model-predictors_denoise-AROMA-GSR_netmat-full_edges-neg_weighted-True_pars-parsTotalStart	predictors	AROMA-GSR	full	neg	TRUE	parsTotalStart	-0.302073	-0.614005	-0.0821589	2.66727	2.42693	2.93444	0.00030091	-0.164483	0.164556	1000	0.498696
model-nonuisance_denoise-AROMA_netmat-full_edges-pos_weighted-False_pars-parsTotalStart	nonuisance	AROMA	full	pos	FALSE	parsTotalStart	-0.316098	-0.546162	-0.139517	2.79635	2.57993	3.02274	0.0719494	-0.0439473	0.178373	1000	47.6111
model-nonuisance_denoise-AROMA-GSR_netmat-partial_edges-pos_weighted-False_pars-parsTotalStart	nonuisance	AROMA-GSR	partial	pos	FALSE	parsTotalStart	-0.318901	-0.815353	-0.191283	2.70533	2.5561	2.93065	-0.275246	-0.425041	-0.109634	1000	104.593
model-residualized_denoise-AROMA-GSR_netmat-partial_edges-pos_weighted-False_pars-parsTotalStart	residualized	AROMA-GSR	partial	pos	FALSE	parsTotalStart	-0.327943	-0.57051	-0.131872	2.72067	2.49333	2.96562	-0.16629	-0.340107	0.023861	1000	105.926
model-residualized_denoise-AROMA_netmat-partial_edges-finger_weighted-False_pars-parsDelta	residualized	AROMA	partial	finger	FALSE	parsDelta	-0.329049	-0.902616	0.191484	3.96349	3.25599	4.71001	0.0908993	-0.143981	0.316105	1000	233
model-predictors_denoise-AROMA-GSR_netmat-partial_edges-pos_weighted-False_pars-parsTotalStart	predictors	AROMA-GSR	partial	pos	FALSE	parsTotalStart	-0.329541	-0.532229	-0.16607	2.73392	2.53485	2.94637	-0.154345	-0.320816	0.0189168	1000	105.926
model-predictors_denoise-AROMA-GSR_netmat-full_edges-pos_weighted-False_pars-parsTotalStart	predictors	AROMA-GSR	full	pos	FALSE	parsTotalStart	-0.330259	-0.619216	-0.118801	2.77889	2.53457	3.0519	0.0201791	-0.142557	0.192413	1000	99.6667
model-nonuisance_denoise-AROMA-GSR_netmat-full_edges-neg_weighted-False_pars-parsTotalStart	nonuisance	AROMA-GSR	full	neg	FALSE	parsTotalStart	-0.33229	-0.797526	-0.173162	2.66355	2.48409	2.89678	-0.0894875	-0.241153	0.0728106	1000	92.1111
model-residualized_denoise-AROMA_netmat-partial_edges-pos_weighted-False_pars-parsTotalStart	residualized	AROMA	partial	pos	FALSE	parsTotalStart	-0.336358	-0.558334	-0.139768	2.72294	2.50726	2.97176	-0.152676	-0.319966	0.0194844	1000	109.407
model-nonuisance_denoise-AROMA-GSR_netmat-full_edges-pos_weighted-True_pars-parsDelta	nonuisance	AROMA-GSR	full	pos	TRUE	parsDelta	-0.337471	-0.506346	-0.184185	4.14231	3.86468	4.42652	-0.0517314	-0.21976	0.106783	1000	0.496095
model-nonuisance_denoise-AROMA_netmat-partial_edges-pos_weighted-False_pars-parsTotalEnd	nonuisance	AROMA	partial	pos	FALSE	parsTotalEnd	-0.342441	-0.510402	-0.197852	4.37692	4.10853	4.65426	-0.363341	-0.538297	-0.151927	1000	99.1296
model-predictors_denoise-AROMA_netmat-partial_edges-pos_weighted-False_pars-parsTotalStart	predictors	AROMA	partial	pos	FALSE	parsTotalStart	-0.344836	-0.565595	-0.174427	2.74549	2.55266	2.96971	-0.180779	-0.341019	-0.0123665	1000	109.407
model-residualized_denoise-AROMA_netmat-partial_edges-finger_weighted-False_pars-parsTotalStart	residualized	AROMA	partial	finger	FALSE	parsTotalStart	-0.346343	-1.01787	0.191596	2.66296	2.17668	3.15255	-0.0159594	-0.261929	0.213222	1000	233
model-nonuisance_denoise-AROMA-GSR_netmat-full_edges-neg_weighted-True_pars-parsDelta	nonuisance	AROMA-GSR	full	neg	TRUE	parsDelta	-0.346693	-0.526493	-0.171966	4.04022	3.6949	4.34836	-0.0258083	-0.203609	0.134191	1000	0.503905
model-predictors_denoise-AROMA-GSR_netmat-full_edges-neg_weighted-True_pars-parsDelta	predictors	AROMA-GSR	full	neg	TRUE	parsDelta	-0.350876	-0.561961	-0.151758	3.9503	3.60783	4.30722	0.0513476	-0.105721	0.184906	1000	0.488658
model-predictors_denoise-AROMA-GSR_netmat-full_edges-both_weighted-False_pars-parsTotalStart	predictors	AROMA-GSR	full	both	FALSE	parsTotalStart	-0.360054	-0.605435	-0.170343	2.75084	2.50753	3.01037	-0.0642612	-0.230952	0.103871	1000	168.37
model-predictors_denoise-AROMA-GSR_netmat-full_edges-neg_weighted-False_pars-BaselineAsNuisance	predictors	AROMA-GSR	full	neg	FALSE	BaselineAsNuisance	-0.391181	-0.608589	-0.176518	4.38977	4.00703	4.77807	0.0864521	-0.0623911	0.227457	1000	72.5
model-predictors_denoise-AROMA-GSR_netmat-full_edges-both_weighted-False_pars-parsDelta	predictors	AROMA-GSR	full	both	FALSE	parsDelta	-0.393832	-0.638618	-0.196784	4.16497	3.81466	4.5439	-0.0499583	-0.21254	0.117084	1000	169.963
model-predictors_denoise-AROMA-GSR_netmat-full_edges-pos_weighted-False_pars-parsDelta	predictors	AROMA-GSR	full	pos	FALSE	parsDelta	-0.394865	-0.619718	-0.198095	4.2397	3.86056	4.60852	-0.0320266	-0.2147	0.132815	1000	95.8333
model-residualized_denoise-AROMA-GSR_netmat-full_edges-pos_weighted-False_pars-parsDelta	residualized	AROMA-GSR	full	pos	FALSE	parsDelta	-0.408351	-0.702009	-0.155853	4.25338	3.79535	4.73048	-0.0878161	-0.287897	0.111851	1000	95.8333
model-nonuisance_denoise-AROMA_netmat-full_edges-both_weighted-False_pars-parsDelta	nonuisance	AROMA	full	both	FALSE	parsDelta	-0.413879	-0.615562	-0.207561	4.03921	3.66179	4.39633	-0.0876384	-0.275042	0.120307	1000	117.407
model-nonuisance_denoise-AROMA-GSR_netmat-full_edges-pos_weighted-False_pars-parsDelta	nonuisance	AROMA-GSR	full	pos	FALSE	parsDelta	-0.41615	-0.604638	-0.245543	4.11219	3.80857	4.44423	-0.0978062	-0.283293	0.0733729	1000	74.9074
model-nonuisance_denoise-AROMA-GSR_netmat-full_edges-both_weighted-False_pars-parsDelta	nonuisance	AROMA-GSR	full	both	FALSE	parsDelta	-0.448374	-0.640163	-0.269178	4.24248	3.94679	4.59386	-0.21722	-0.382076	-0.0410367	1000	157.63
model-nonuisance_denoise-AROMA-GSR_netmat-full_edges-neg_weighted-False_pars-parsTotalEnd	nonuisance	AROMA-GSR	full	neg	FALSE	parsTotalEnd	-0.452343	-0.659547	-0.266088	4.44712	4.10568	4.81466	-0.240989	-0.418713	-0.0497207	1000	89.9444
model-predictors_denoise-AROMA_netmat-full_edges-both_weighted-False_pars-parsDelta	predictors	AROMA	full	both	FALSE	parsDelta	-0.46295	-0.723566	-0.242074	4.16404	3.78693	4.58135	-0.0189552	-0.189848	0.145709	1000	137.833
model-residualized_denoise-AROMA-GSR_netmat-full_edges-both_weighted-False_pars-parsTotalStart	residualized	AROMA-GSR	full	both	FALSE	parsTotalStart	-0.464708	-0.822474	-0.16118	2.8254	2.49172	3.17658	-0.0544639	-0.247713	0.153896	1000	168.37
model-predictors_denoise-AROMA_netmat-full_edges-pos_weighted-False_pars-parsTotalStart	predictors	AROMA	full	pos	FALSE	parsTotalStart	-0.470317	-0.724016	-0.237429	2.96951	2.70119	3.23025	-0.0217334	-0.159137	0.110132	1000	40.9815
model-residualized_denoise-AROMA-GSR_netmat-partial_edges-finger_weighted-True_pars-parsDelta	residualized	AROMA-GSR	partial	finger	TRUE	parsDelta	-0.497568	-1.44368	0.323078	4.19014	3.23041	5.22282	0.0367742	-0.218156	0.275534	1000	0.00669732
model-predictors_denoise-AROMA-GSR_netmat-full_edges-neg_weighted-False_pars-parsDelta	predictors	AROMA-GSR	full	neg	FALSE	parsDelta	-0.509989	-0.747381	-0.303666	4.31007	3.91966	4.68864	-0.03519	-0.186977	0.128228	1000	74.1296
model-predictors_denoise-AROMA-GSR_netmat-full_edges-neg_weighted-False_pars-parsTotalStart	predictors	AROMA-GSR	full	neg	FALSE	parsTotalStart	-0.518031	-0.802468	-0.2923	2.92112	2.6748	3.18073	-0.136467	-0.297797	0.0425441	1000	68.7037
model-nonuisance_denoise-AROMA_netmat-full_edges-pos_weighted-False_pars-parsTotalEnd	nonuisance	AROMA	full	pos	FALSE	parsTotalEnd	-0.536479	-0.76955	-0.327461	4.37854	4.02199	4.74764	-0.0606107	-0.189368	0.0721147	1000	27.2407
model-predictors_denoise-AROMA_netmat-full_edges-pos_weighted-False_pars-parsTotalEnd	predictors	AROMA	full	pos	FALSE	parsTotalEnd	-0.539853	-0.832131	-0.289277	4.36014	3.95532	4.77817	0.0569687	-0.0708502	0.18969	1000	17.3519
model-nonuisance_denoise-AROMA-GSR_netmat-full_edges-neg_weighted-False_pars-parsDelta	nonuisance	AROMA-GSR	full	neg	FALSE	parsDelta	-0.573008	-0.785373	-0.390313	4.53868	4.22596	4.88061	-0.234888	-0.396914	-0.0618007	1000	82.7222
model-residualized_denoise-AROMA-GSR_netmat-full_edges-neg_weighted-False_pars-BaselineAsNuisance	residualized	AROMA-GSR	full	neg	FALSE	BaselineAsNuisance	-0.579968	-0.873043	-0.310502	4.62841	4.18693	5.10539	0.072855	-0.0921218	0.240182	1000	72.5
model-residualized_denoise-AROMA-GSR_netmat-full_edges-both_weighted-False_pars-parsDelta	residualized	AROMA-GSR	full	both	FALSE	parsDelta	-0.594738	-0.897543	-0.349967	4.46648	4.03823	4.92639	-0.110025	-0.29116	0.0840197	1000	169.963
model-predictors_denoise-AROMA_netmat-full_edges-pos_weighted-False_pars-BaselineAsNuisance	predictors	AROMA	full	pos	FALSE	BaselineAsNuisance	-0.603452	-0.885791	-0.353261	4.25402	3.82013	4.68214	0.0604191	-0.083014	0.195882	1000	17.5556
model-residualized_denoise-AROMA_netmat-full_edges-both_weighted-False_pars-parsDelta	residualized	AROMA	full	both	FALSE	parsDelta	-0.626785	-1.04269	-0.269408	4.59462	3.99155	5.20761	-0.0012355	-0.208049	0.214725	1000	137.833
model-residualized_denoise-AROMA-GSR_netmat-full_edges-neg_weighted-True_pars-parsTotalEnd	residualized	AROMA-GSR	full	neg	TRUE	parsTotalEnd	-0.674924	-0.962435	-0.391226	4.88148	4.39509	5.33939	0.200319	0.0401083	0.354205	1000	0.484453
model-nonuisance_denoise-AROMA_netmat-full_edges-pos_weighted-False_pars-parsDelta	nonuisance	AROMA	full	pos	FALSE	parsDelta	-0.675668	-0.963314	-0.453565	4.37543	3.98554	4.75105	-0.169043	-0.309457	-0.0347019	1000	23.4444
model-residualized_denoise-AROMA-GSR_netmat-full_edges-neg_weighted-True_pars-BaselineAsNuisance	residualized	AROMA-GSR	full	neg	TRUE	BaselineAsNuisance	-0.680535	-0.973276	-0.437158	4.79169	4.39031	5.24485	0.247355	0.0949708	0.389943	1000	0.485388
model-residualized_denoise-AROMA_netmat-full_edges-both_weighted-True_pars-parsTotalStart	residualized	AROMA	full	both	TRUE	parsTotalStart	-0.735501	-1.24492	-0.325595	2.98351	2.57953	3.42549	0.190731	-0.0317355	0.388969	1000	0.5
model-residualized_denoise-AROMA-GSR_netmat-partial_edges-finger_weighted-False_pars-parsDelta	residualized	AROMA-GSR	partial	finger	FALSE	parsDelta	-0.77322	-1.22869	-0.379638	4.74899	4.19946	5.31618	0.255425	0.0650728	0.428197	1000	233
model-residualized_denoise-AROMA-GSR_netmat-full_edges-pos_weighted-True_pars-parsTotalStart	residualized	AROMA-GSR	full	pos	TRUE	parsTotalStart	-0.779021	-1.12921	-0.483939	2.99513	2.7008	3.30831	0.103019	-0.0908559	0.280875	1000	0.501304
model-predictors_denoise-AROMA_netmat-full_edges-pos_weighted-False_pars-parsDelta	predictors	AROMA	full	pos	FALSE	parsDelta	-0.810743	-1.19548	-0.549562	4.57129	4.14997	5.00302	-0.122535	-0.26372	0.0163362	1000	28.6111
model-residualized_denoise-AROMA-GSR_netmat-full_edges-neg_weighted-True_pars-parsTotalStart	residualized	AROMA-GSR	full	neg	TRUE	parsTotalStart	-0.844057	-1.18598	-0.517221	3.23055	2.92941	3.54569	0.0631125	-0.116119	0.262324	1000	0.498696
model-residualized_denoise-AROMA-GSR_netmat-full_edges-pos_weighted-False_pars-parsTotalStart	residualized	AROMA-GSR	full	pos	FALSE	parsTotalStart	-0.912625	-1.28931	-0.613101	3.18506	2.84751	3.51639	0.0388961	-0.154489	0.240374	1000	99.6667
model-residualized_denoise-AROMA_netmat-full_edges-pos_weighted-True_pars-BaselineAsNuisance	residualized	AROMA	full	pos	TRUE	BaselineAsNuisance	-1.06124	-1.636	-0.594924	5.19212	4.66082	5.73196	0.251957	0.10165	0.395481	1000	0.419206
model-residualized_denoise-AROMA_netmat-full_edges-pos_weighted-True_pars-parsTotalEnd	residualized	AROMA	full	pos	TRUE	parsTotalEnd	-1.08118	-1.62423	-0.622786	5.11501	4.61201	5.6544	0.182105	0.0123728	0.333352	1000	0.406428
model-residualized_denoise-AROMA-GSR_netmat-full_edges-neg_weighted-True_pars-parsDelta	residualized	AROMA-GSR	full	neg	TRUE	parsDelta	-1.08337	-1.35054	-0.849999	5.13645	4.72657	5.54789	0.0638007	-0.102372	0.216068	1000	0.488658
model-residualized_denoise-AROMA_netmat-full_edges-pos_weighted-True_pars-parsTotalStart	residualized	AROMA	full	pos	TRUE	parsTotalStart	-1.40516	-1.88284	-0.962237	3.52226	3.22453	3.82258	0.0251438	-0.13419	0.17708	1000	0.455505
model-residualized_denoise-AROMA-GSR_netmat-full_edges-neg_weighted-False_pars-parsDelta	residualized	AROMA-GSR	full	neg	FALSE	parsDelta	-1.4174	-1.70961	-1.15815	5.67743	5.25335	6.13042	-0.0682338	-0.224637	0.10713	1000	74.1296
model-residualized_denoise-AROMA_netmat-full_edges-pos_weighted-False_pars-parsDelta	residualized	AROMA	full	pos	FALSE	parsDelta	-1.45868	-2.20747	-0.783143	5.32953	4.72274	5.9838	-0.095468	-0.277785	0.0868334	1000	28.6111
model-residualized_denoise-AROMA_netmat-full_edges-neg_weighted-True_pars-BaselineAsNuisance	residualized	AROMA	full	neg	TRUE	BaselineAsNuisance	-1.48661	-1.94795	-1.07123	5.97387	5.50366	6.49064	0.319284	0.182052	0.449971	1000	0.580794
model-residualized_denoise-AROMA-GSR_netmat-partial_edges-finger_weighted-True_pars-parsTotalStart	residualized	AROMA-GSR	partial	finger	TRUE	parsTotalStart	-1.64589	-2.99187	-0.517223	3.89609	3.15349	4.67106	-0.0325649	-0.270051	0.2117	1000	0.00669732
model-residualized_denoise-AROMA-GSR_netmat-partial_edges-finger_weighted-False_pars-parsTotalStart	residualized	AROMA-GSR	partial	finger	FALSE	parsTotalStart	-1.65272	-2.27074	-1.12723	3.91076	3.51624	4.30027	0.260331	0.0667253	0.437186	1000	233
model-residualized_denoise-AROMA_netmat-full_edges-pos_weighted-True_pars-parsDelta	residualized	AROMA	full	pos	TRUE	parsDelta	-1.68043	-2.33492	-1.0964	6.09237	5.52342	6.71985	0.073046	-0.0978411	0.236096	1000	0.442943
model-residualized_denoise-AROMA_netmat-full_edges-neg_weighted-True_pars-parsDelta	residualized	AROMA	full	neg	TRUE	parsDelta	-1.6854	-2.16951	-1.23375	6.11926	5.64611	6.62687	0.15713	-0.0037669	0.29835	1000	0.557056
model-residualized_denoise-AROMA_netmat-full_edges-pos_weighted-False_pars-BaselineAsNuisance	residualized	AROMA	full	pos	FALSE	BaselineAsNuisance	-1.79762	-2.4726	-1.21149	6.02038	5.38735	6.6512	0.130857	-0.0339406	0.29508	1000	17.5556
model-residualized_denoise-AROMA_netmat-full_edges-neg_weighted-True_pars-parsTotalEnd	residualized	AROMA	full	neg	TRUE	parsTotalEnd	-1.87256	-2.40287	-1.39553	6.36873	5.84856	6.89151	0.250298	0.102229	0.384622	1000	0.593572
model-residualized_denoise-AROMA_netmat-full_edges-neg_weighted-False_pars-BaselineAsNuisance	residualized	AROMA	full	neg	FALSE	BaselineAsNuisance	-1.98206	-2.48683	-1.48263	6.60785	6.05666	7.12074	0.337402	0.18952	0.459871	1000	111.593
model-residualized_denoise-AROMA_netmat-full_edges-both_weighted-False_pars-parsTotalStart	residualized	AROMA	full	both	FALSE	parsTotalStart	-2.08227	-2.60132	-1.63482	4.21898	3.78781	4.67274	0.0984966	-0.129054	0.322007	1000	143.556
model-residualized_denoise-AROMA-GSR_netmat-full_edges-neg_weighted-False_pars-parsTotalStart	residualized	AROMA-GSR	full	neg	FALSE	parsTotalStart	-2.12188	-2.55325	-1.79122	4.15798	3.80903	4.50432	-0.138412	-0.334281	0.0750179	1000	68.7037
model-residualized_denoise-AROMA_netmat-full_edges-pos_weighted-False_pars-parsTotalStart	residualized	AROMA	full	pos	FALSE	parsTotalStart	-2.14613	-2.69828	-1.63838	4.06245	3.73252	4.43291	-0.0587181	-0.218139	0.096593	1000	40.9815
model-residualized_denoise-AROMA_netmat-full_edges-neg_weighted-False_pars-parsDelta	residualized	AROMA	full	neg	FALSE	parsDelta	-2.34176	-2.90471	-1.84597	6.89245	6.4062	7.42793	0.161131	0.0145903	0.30699	1000	109.222
model-residualized_denoise-AROMA_netmat-full_edges-neg_weighted-False_pars-parsTotalEnd	residualized	AROMA	full	neg	FALSE	parsTotalEnd	-2.95735	-3.53868	-2.37876	7.58635	6.99591	8.17025	0.217615	0.06674	0.359047	1000	102.778
model-residualized_denoise-AROMA_netmat-full_edges-neg_weighted-True_pars-parsTotalStart	residualized	AROMA	full	neg	TRUE	parsTotalStart	-3.06506	-3.87612	-2.40246	4.9481	4.5419	5.34376	0.0845007	-0.0928296	0.245941	1000	0.544495
model-residualized_denoise-AROMA_netmat-full_edges-pos_weighted-False_pars-parsTotalEnd	residualized	AROMA	full	pos	FALSE	parsTotalEnd	-3.66866	-4.35065	-3.07156	8.14723	7.55316	8.79528	0.0992452	-0.0799788	0.252593	1000	17.3519
model-residualized_denoise-AROMA_netmat-full_edges-neg_weighted-False_pars-parsTotalStart	residualized	AROMA	full	neg	FALSE	parsTotalStart	-7.68225	-8.49296	-6.93323	7.70966	7.27014	8.14492	0.154619	-0.0185528	0.331351	1000	102.574

### Sheet: CPM-EXT
filename	model	denoise	netmat	edges	weighted	pars	fold	train	test	Rsq	Rsq_lowerCI	Rsq_upperCI	MAE	MAE_lowerCI	MAE_upperCI	Corr	Corr_lowerCI	Corr_upperCI	NumberBootStraps	NumberOfEdges
model-nonuisance_fold-0_train-fmrif38mm_test-resting_denoise-AROMA_netmat-full_edges-pos_weighted-False_pars-parsTotalStart	nonuisance	AROMA	full	pos	FALSE	parsTotalStart	0	fmrif38mm	resting	0.628706	0.370158	0.810301	1.46191	1.11655	2.11227	0.897303	0.816236	0.944329	1000	49
model-predictors_fold-2_train-fmrif38mm_test-fmrif38mm_denoise-AROMA_netmat-partial_edges-both_weighted-True_pars-parsTotalStart	predictors	AROMA	partial	both	TRUE	parsTotalStart	2	fmrif38mm	fmrif38mm	0.942298	0.696921	1.13285	0.599247	0.381877	0.898275	0.97072	0.949417	0.982938	1000	0.5
model-nonuisance_fold-3_train-resting_test-resting_denoise-AROMA-GSR_netmat-partial_edges-both_weighted-False_pars-parsTotalStart	nonuisance	AROMA-GSR	partial	both	FALSE	parsTotalStart	3	resting	resting	0.994015	0.581974	1.3028	0.17829	-0.0858979	0.586197	0.997003	0.991947	0.999064	1000	243
model-residualized_fold-2_train-fmrif38mm_test-fmrif38mm_denoise-AROMA_netmat-partial_edges-both_weighted-True_pars-parsTotalStart	residualized	AROMA	partial	both	TRUE	parsTotalStart	2	fmrif38mm	fmrif38mm	0.942244	0.676055	1.13663	0.600172	0.359103	0.939895	0.970693	0.949559	0.982825	1000	0.5
model-predictors_fold-2_train-fmrif38mm_test-fmrif38mm_denoise-AROMA_netmat-partial_edges-pos_weighted-True_pars-parsTotalStart	predictors	AROMA	partial	pos	TRUE	parsTotalStart	2	fmrif38mm	fmrif38mm	0.942035	0.701545	1.13205	0.600521	0.372135	0.890344	0.970585	0.949769	0.982789	1000	0.499957
model-residualized_fold-3_train-resting_test-resting_denoise-AROMA-GSR_netmat-full_edges-neg_weighted-False_pars-parsDelta	residualized	AROMA-GSR	full	neg	FALSE	parsDelta	3	resting	resting	0.985053	0.253692	1.38903	0.411922	-0.192865	1.40047	0.992498	0.973609	0.99751	1000	79
model-predictors_fold-0_train-fmrif38mm_test-resting_denoise-AROMA_netmat-full_edges-pos_weighted-False_pars-parsTotalStart	predictors	AROMA	full	pos	FALSE	parsTotalStart	0	fmrif38mm	resting	0.61525	0.0901416	0.881894	1.45068	0.965093	2.1969	0.852812	0.659697	0.926819	1000	38
model-residualized_fold-2_train-fmrif38mm_test-fmrif38mm_denoise-AROMA_netmat-partial_edges-pos_weighted-True_pars-parsTotalStart	residualized	AROMA	partial	pos	TRUE	parsTotalStart	2	fmrif38mm	fmrif38mm	0.94198	0.664886	1.13173	0.601467	0.349446	0.93916	0.970557	0.950282	0.982333	1000	0.499957
model-predictors_fold-2_train-fmrif38mm_test-fmrif38mm_denoise-AROMA_netmat-partial_edges-neg_weighted-True_pars-parsTotalStart	predictors	AROMA	partial	neg	TRUE	parsTotalStart	2	fmrif38mm	fmrif38mm	0.941103	0.72492	1.11205	0.606759	0.392723	0.888541	0.970105	0.95032	0.981669	1000	0.500043
model-residualized_fold-2_train-fmrif38mm_test-fmrif38mm_denoise-AROMA_netmat-partial_edges-neg_weighted-True_pars-parsTotalStart	residualized	AROMA	partial	neg	TRUE	parsTotalStart	2	fmrif38mm	fmrif38mm	0.941051	0.720464	1.12177	0.606589	0.367558	0.926608	0.970079	0.951069	0.981822	1000	0.500043
model-predictors_fold-2_train-fmrif38mm_test-fmrif38mm_denoise-AROMA-GSR_netmat-partial_edges-both_weighted-True_pars-parsTotalStart	predictors	AROMA-GSR	partial	both	TRUE	parsTotalStart	2	fmrif38mm	fmrif38mm	0.940624	0.712237	1.12844	0.606058	0.387783	0.899943	0.969858	0.950469	0.982289	1000	0.5
model-residualized_fold-2_train-fmrif38mm_test-fmrif38mm_denoise-AROMA-GSR_netmat-partial_edges-both_weighted-True_pars-parsTotalStart	residualized	AROMA-GSR	partial	both	TRUE	parsTotalStart	2	fmrif38mm	fmrif38mm	0.940571	0.692292	1.12865	0.606483	0.366619	0.962162	0.96983	0.949387	0.982015	1000	0.5
model-nonuisance_fold-2_train-fmrif38mm_test-fmrif38mm_denoise-AROMA-GSR_netmat-partial_edges-both_weighted-True_pars-parsTotalEnd	nonuisance	AROMA-GSR	partial	both	TRUE	parsTotalEnd	2	fmrif38mm	fmrif38mm	0.940427	0.784128	1.09506	0.89929	0.59477	1.21993	0.969763	0.954495	0.980471	1000	0.5
model-predictors_fold-2_train-fmrif38mm_test-fmrif38mm_denoise-AROMA-GSR_netmat-partial_edges-pos_weighted-True_pars-parsTotalStart	predictors	AROMA-GSR	partial	pos	TRUE	parsTotalStart	2	fmrif38mm	fmrif38mm	0.94021	0.722011	1.12415	0.605552	0.391641	0.891216	0.969645	0.950287	0.98205	1000	0.498837
model-residualized_fold-3_train-resting_test-resting_denoise-AROMA_netmat-full_edges-finger_weighted-True_pars-parsTotalEnd	residualized	AROMA	full	finger	TRUE	parsTotalEnd	3	resting	resting	0.213715	-0.693327	0.49761	2.19113	1.33462	3.80308	0.462293	0.170064	0.554992	1000	0.0597735
model-nonuisance_fold-2_train-fmrif38mm_test-fmrif38mm_denoise-AROMA_netmat-partial_edges-both_weighted-True_pars-parsTotalEnd	nonuisance	AROMA	partial	both	TRUE	parsTotalEnd	2	fmrif38mm	fmrif38mm	0.940191	0.769294	1.09054	0.891621	0.604945	1.22715	0.969639	0.954485	0.980045	1000	0.5
model-residualized_fold-0_train-fmrif38mm_test-resting_denoise-AROMA_netmat-full_edges-pos_weighted-False_pars-parsTotalStart	residualized	AROMA	full	pos	FALSE	parsTotalStart	0	fmrif38mm	resting	0.0755162	-0.53677	0.506957	2.1906	1.75861	2.89263	0.793957	0.544095	0.907843	1000	38
model-residualized_fold-2_train-fmrif38mm_test-fmrif38mm_denoise-AROMA-GSR_netmat-partial_edges-pos_weighted-True_pars-parsTotalStart	residualized	AROMA-GSR	partial	pos	TRUE	parsTotalStart	2	fmrif38mm	fmrif38mm	0.940159	0.701745	1.13001	0.606476	0.370112	0.936785	0.969618	0.950247	0.982211	1000	0.498837
model-nonuisance_fold-2_train-fmrif38mm_test-fmrif38mm_denoise-AROMA_netmat-partial_edges-pos_weighted-True_pars-parsTotalEnd	nonuisance	AROMA	partial	pos	TRUE	parsTotalEnd	2	fmrif38mm	fmrif38mm	0.939816	0.768163	1.09235	0.882591	0.599343	1.19784	0.969446	0.954827	0.980259	1000	0.499871
model-nonuisance_fold-0_train-fmrif38mm_test-resting_denoise-AROMA_netmat-full_edges-pos_weighted-True_pars-parsTotalStart	nonuisance	AROMA	full	pos	TRUE	parsTotalStart	0	fmrif38mm	resting	0.404564	0.177591	0.55529	1.89777	1.54574	2.60879	0.771118	0.68867	0.835442	1000	0.456546
model-nonuisance_fold-2_train-fmrif38mm_test-fmrif38mm_denoise-AROMA-GSR_netmat-partial_edges-pos_weighted-True_pars-parsTotalEnd	nonuisance	AROMA-GSR	partial	pos	TRUE	parsTotalEnd	2	fmrif38mm	fmrif38mm	0.939512	0.775423	1.08751	0.894018	0.591067	1.26114	0.969291	0.955147	0.979941	1000	0.49888
model-nonuisance_fold-2_train-fmrif38mm_test-fmrif38mm_denoise-AROMA-GSR_netmat-partial_edges-pos_weighted-False_pars-parsTotalEnd	nonuisance	AROMA-GSR	partial	pos	FALSE	parsTotalEnd	2	fmrif38mm	fmrif38mm	0.939471	0.781297	1.10063	0.839071	0.556672	1.13879	0.969315	0.955746	0.980537	1000	106
model-nonuisance_fold-3_train-resting_test-resting_denoise-AROMA_netmat-partial_edges-finger_weighted-False_pars-parsTotalStart	nonuisance	AROMA	partial	finger	FALSE	parsTotalStart	3	resting	resting	0.0170506	-0.411311	0.14845	2.39992	1.77337	3.44321	0.130578	-0.058767	0.201044	1000	233
model-nonuisance_fold-2_train-fmrif38mm_test-fmrif38mm_denoise-AROMA-GSR_netmat-partial_edges-both_weighted-False_pars-parsTotalEnd	nonuisance	AROMA-GSR	partial	both	FALSE	parsTotalEnd	2	fmrif38mm	fmrif38mm	0.9384	0.782074	1.10088	0.886618	0.572873	1.18912	0.968725	0.953044	0.980285	1000	222
model-predictors_fold-2_train-fmrif38mm_test-fmrif38mm_denoise-AROMA-GSR_netmat-partial_edges-neg_weighted-True_pars-parsTotalStart	predictors	AROMA-GSR	partial	neg	TRUE	parsTotalStart	2	fmrif38mm	fmrif38mm	0.938141	0.716414	1.11692	0.626483	0.401972	0.904369	0.968577	0.948942	0.981354	1000	0.501163
model-predictors_fold-3_train-resting_test-resting_denoise-AROMA_netmat-partial_edges-neg_weighted-False_pars-parsTotalStart	predictors	AROMA	partial	neg	FALSE	parsTotalStart	3	resting	resting	0.995256	-0.0699936	1.56408	0.165171	-0.285815	1.02753	0.997625	0.991931	0.999512	1000	100
model-nonuisance_fold-2_train-fmrif38mm_test-fmrif38mm_denoise-AROMA_netmat-partial_edges-neg_weighted-True_pars-parsTotalEnd	nonuisance	AROMA	partial	neg	TRUE	parsTotalEnd	2	fmrif38mm	fmrif38mm	0.938087	0.777327	1.09114	0.926917	0.656417	1.25182	0.968554	0.953669	0.979669	1000	0.500129
model-predictors_fold-0_train-fmrif38mm_test-resting_denoise-AROMA_netmat-full_edges-pos_weighted-True_pars-parsTotalStart	predictors	AROMA	full	pos	TRUE	parsTotalStart	0	fmrif38mm	resting	0.322442	-0.20155	0.566265	2.053	1.54823	2.83237	0.638546	0.305654	0.784217	1000	0.45534
model-residualized_fold-2_train-fmrif38mm_test-fmrif38mm_denoise-AROMA-GSR_netmat-partial_edges-neg_weighted-True_pars-parsTotalStart	residualized	AROMA-GSR	partial	neg	TRUE	parsTotalStart	2	fmrif38mm	fmrif38mm	0.938083	0.705385	1.12674	0.626243	0.394687	0.952955	0.968547	0.948013	0.981309	1000	0.501163
model-predictors_fold-0_train-fmrif38mm_test-resting_denoise-AROMA_netmat-partial_edges-pos_weighted-False_pars-BaselineAsNuisance	predictors	AROMA	partial	pos	FALSE	BaselineAsNuisance	0	fmrif38mm	resting	-0.576732	-2.02818	0.22651	3.69918	3.04899	5.17492	0.618668	0.505121	0.709469	1000	94
model-nonuisance_fold-2_train-fmrif38mm_test-fmrif38mm_denoise-AROMA-GSR_netmat-partial_edges-neg_weighted-True_pars-parsTotalEnd	nonuisance	AROMA-GSR	partial	neg	TRUE	parsTotalEnd	2	fmrif38mm	fmrif38mm	0.937232	0.766107	1.09305	0.930649	0.635197	1.24648	0.968113	0.953191	0.9795	1000	0.50112
model-nonuisance_fold-2_train-fmrif38mm_test-fmrif38mm_denoise-AROMA_netmat-partial_edges-both_weighted-True_pars-parsTotalStart	nonuisance	AROMA	partial	both	TRUE	parsTotalStart	2	fmrif38mm	fmrif38mm	0.931089	0.75589	1.09557	0.633225	0.438781	0.849722	0.964929	0.94664	0.978109	1000	0.5
model-nonuisance_fold-2_train-fmrif38mm_test-fmrif38mm_denoise-AROMA_netmat-partial_edges-pos_weighted-True_pars-parsTotalStart	nonuisance	AROMA	partial	pos	TRUE	parsTotalStart	2	fmrif38mm	fmrif38mm	0.931081	0.761104	1.10255	0.63313	0.447063	0.84988	0.964926	0.946861	0.978452	1000	0.499828
model-nonuisance_fold-2_train-fmrif38mm_test-fmrif38mm_denoise-AROMA-GSR_netmat-partial_edges-both_weighted-True_pars-parsTotalStart	nonuisance	AROMA-GSR	partial	both	TRUE	parsTotalStart	2	fmrif38mm	fmrif38mm	0.929347	0.747107	1.09168	0.644011	0.451377	0.865106	0.964028	0.942803	0.97701	1000	0.5
model-nonuisance_fold-2_train-fmrif38mm_test-fmrif38mm_denoise-AROMA-GSR_netmat-partial_edges-pos_weighted-True_pars-parsTotalStart	nonuisance	AROMA-GSR	partial	pos	TRUE	parsTotalStart	2	fmrif38mm	fmrif38mm	0.929124	0.767816	1.0828	0.642707	0.454609	0.850142	0.963912	0.94544	0.97678	1000	0.497244
model-nonuisance_fold-2_train-fmrif38mm_test-fmrif38mm_denoise-AROMA_netmat-partial_edges-neg_weighted-True_pars-parsTotalStart	nonuisance	AROMA	partial	neg	TRUE	parsTotalStart	2	fmrif38mm	fmrif38mm	0.928735	0.751301	1.09101	0.646462	0.463848	0.865877	0.963709	0.944312	0.977359	1000	0.500172
model-nonuisance_fold-2_train-fmrif38mm_test-fmrif38mm_denoise-AROMA_netmat-partial_edges-both_weighted-False_pars-parsTotalEnd	nonuisance	AROMA	partial	both	FALSE	parsTotalEnd	2	fmrif38mm	fmrif38mm	0.928405	0.764026	1.09177	0.9155	0.636882	1.26531	0.963542	0.945693	0.976879	1000	209
model-nonuisance_fold-2_train-fmrif38mm_test-fmrif38mm_denoise-AROMA-GSR_netmat-partial_edges-neg_weighted-True_pars-parsDelta	nonuisance	AROMA-GSR	partial	neg	TRUE	parsDelta	2	fmrif38mm	fmrif38mm	0.927915	0.743763	1.11006	0.836764	0.556402	1.20522	0.963327	0.94247	0.977721	1000	0.499569
model-nonuisance_fold-2_train-fmrif38mm_test-fmrif38mm_denoise-AROMA_netmat-partial_edges-neg_weighted-True_pars-parsDelta	nonuisance	AROMA	partial	neg	TRUE	parsDelta	2	fmrif38mm	fmrif38mm	0.927224	0.737131	1.11021	0.831164	0.536838	1.18911	0.962956	0.941187	0.978087	1000	0.500904
model-nonuisance_fold-0_train-fmrif38mm_test-resting_denoise-AROMA-GSR_netmat-partial_edges-pos_weighted-False_pars-parsDelta	nonuisance	AROMA-GSR	partial	pos	FALSE	parsDelta	0	fmrif38mm	resting	-0.259081	-0.683246	0.0745297	3.65515	3.36146	4.26005	0.617154	0.186252	0.84207	1000	112
model-nonuisance_fold-2_train-fmrif38mm_test-fmrif38mm_denoise-AROMA-GSR_netmat-partial_edges-neg_weighted-True_pars-parsTotalStart	nonuisance	AROMA-GSR	partial	neg	TRUE	parsTotalStart	2	fmrif38mm	fmrif38mm	0.926133	0.755464	1.08054	0.668097	0.490885	0.865507	0.962359	0.943543	0.975785	1000	0.502756
model-nonuisance_fold-2_train-fmrif38mm_test-fmrif38mm_denoise-AROMA-GSR_netmat-partial_edges-both_weighted-True_pars-parsDelta	nonuisance	AROMA-GSR	partial	both	TRUE	parsDelta	2	fmrif38mm	fmrif38mm	0.925766	0.759558	1.10328	0.85293	0.570777	1.18445	0.962193	0.942257	0.976704	1000	0.5
model-nonuisance_fold-2_train-fmrif38mm_test-fmrif38mm_denoise-AROMA_netmat-partial_edges-both_weighted-True_pars-parsDelta	nonuisance	AROMA	partial	both	TRUE	parsDelta	2	fmrif38mm	fmrif38mm	0.923564	0.737237	1.10987	0.867382	0.575219	1.20686	0.961033	0.938439	0.977078	1000	0.5
model-nonuisance_fold-2_train-fmrif38mm_test-fmrif38mm_denoise-AROMA_netmat-partial_edges-pos_weighted-True_pars-parsDelta	nonuisance	AROMA	partial	pos	TRUE	parsDelta	2	fmrif38mm	fmrif38mm	0.922706	0.733377	1.09826	0.873409	0.581853	1.18518	0.960584	0.937824	0.975946	1000	0.499096
model-nonuisance_fold-3_train-resting_test-resting_denoise-AROMA-GSR_netmat-full_edges-pos_weighted-True_pars-parsTotalEnd	nonuisance	AROMA-GSR	full	pos	TRUE	parsTotalEnd	3	resting	resting	0.877231	0.500529	1.18573	1.0071	0.648802	1.53425	0.936606	0.855343	0.977021	1000	0.514341
model-nonuisance_fold-2_train-fmrif38mm_test-fmrif38mm_denoise-AROMA-GSR_netmat-partial_edges-pos_weighted-True_pars-parsDelta	nonuisance	AROMA-GSR	partial	pos	TRUE	parsDelta	2	fmrif38mm	fmrif38mm	0.921565	0.746322	1.10572	0.890441	0.596396	1.24698	0.959997	0.937465	0.97609	1000	0.500431
model-nonuisance_fold-2_train-fmrif38mm_test-fmrif38mm_denoise-AROMA_netmat-partial_edges-pos_weighted-False_pars-parsTotalEnd	nonuisance	AROMA	partial	pos	FALSE	parsTotalEnd	2	fmrif38mm	fmrif38mm	0.915919	0.755077	1.0725	0.957176	0.675056	1.25891	0.957037	0.936796	0.972826	1000	91
model-predictors_fold-2_train-fmrif38mm_test-fmrif38mm_denoise-AROMA-GSR_netmat-partial_edges-both_weighted-False_pars-parsTotalStart	predictors	AROMA-GSR	partial	both	FALSE	parsTotalStart	2	fmrif38mm	fmrif38mm	0.915053	0.681226	1.09334	0.676999	0.476549	0.955229	0.956584	0.926427	0.973938	1000	219
model-predictors_fold-3_train-resting_test-resting_denoise-AROMA-GSR_netmat-partial_edges-pos_weighted-True_pars-parsTotalEnd	predictors	AROMA-GSR	partial	pos	TRUE	parsTotalEnd	3	resting	resting	0.995147	0.10079	1.46825	0.180803	-0.269423	1.22859	0.99757	0.991558	0.999597	1000	0.502067
model-residualized_fold-2_train-fmrif38mm_test-fmrif38mm_denoise-AROMA-GSR_netmat-partial_edges-both_weighted-False_pars-parsTotalStart	residualized	AROMA-GSR	partial	both	FALSE	parsTotalStart	2	fmrif38mm	fmrif38mm	0.915052	0.666531	1.10156	0.67709	0.444678	1.02991	0.956584	0.927452	0.973824	1000	219
model-predictors_fold-0_train-fmrif38mm_test-resting_denoise-AROMA-GSR_netmat-partial_edges-pos_weighted-False_pars-BaselineAsNuisance	predictors	AROMA-GSR	partial	pos	FALSE	BaselineAsNuisance	0	fmrif38mm	resting	-0.50489	-1.7274	0.350041	3.50923	2.86724	4.7261	0.615244	0.49108	0.709445	1000	91
model-nonuisance_fold-2_train-fmrif38mm_test-fmrif38mm_denoise-AROMA_netmat-partial_edges-neg_weighted-False_pars-parsTotalEnd	nonuisance	AROMA	partial	neg	FALSE	parsTotalEnd	2	fmrif38mm	fmrif38mm	0.911465	0.758074	1.05974	1.05601	0.772953	1.39178	0.954714	0.933779	0.970212	1000	118
model-nonuisance_fold-0_train-fmrif38mm_test-resting_denoise-AROMA_netmat-partial_edges-pos_weighted-False_pars-parsDelta	nonuisance	AROMA	partial	pos	FALSE	parsDelta	0	fmrif38mm	resting	-0.062192	-0.4854	0.282754	3.27355	2.97813	3.93945	0.612597	0.170735	0.837106	1000	106
model-nonuisance_fold-2_train-fmrif38mm_test-fmrif38mm_denoise-AROMA_netmat-partial_edges-both_weighted-False_pars-parsTotalStart	nonuisance	AROMA	partial	both	FALSE	parsTotalStart	2	fmrif38mm	fmrif38mm	0.910432	0.749934	1.07151	0.679976	0.49215	0.865561	0.954165	0.931618	0.970963	1000	229
model-predictors_fold-0_train-fmrif38mm_test-resting_denoise-AROMA-GSR_netmat-partial_edges-pos_weighted-False_pars-parsDelta	predictors	AROMA-GSR	partial	pos	FALSE	parsDelta	0	fmrif38mm	resting	-0.0950421	-0.57406	0.255391	3.23483	2.72631	4.15924	0.578195	0.424206	0.690005	1000	112
model-residualized_fold-2_train-fmrif38mm_test-fmrif38mm_denoise-AROMA_netmat-partial_edges-both_weighted-False_pars-parsTotalStart	residualized	AROMA	partial	both	FALSE	parsTotalStart	2	fmrif38mm	fmrif38mm	0.910187	0.641709	1.09159	0.689886	0.449135	1.03569	0.954042	0.923004	0.972384	1000	219
model-predictors_fold-2_train-fmrif38mm_test-fmrif38mm_denoise-AROMA_netmat-partial_edges-both_weighted-False_pars-parsTotalStart	predictors	AROMA	partial	both	FALSE	parsTotalStart	2	fmrif38mm	fmrif38mm	0.910015	0.658378	1.09104	0.69079	0.482077	0.979731	0.953949	0.921073	0.972144	1000	219
model-residualized_fold-0_train-fmrif38mm_test-resting_denoise-AROMA_netmat-full_edges-pos_weighted-True_pars-parsTotalStart	residualized	AROMA	full	pos	TRUE	parsTotalStart	0	fmrif38mm	resting	-0.221355	-0.788079	0.219059	2.46616	2.0029	3.2299	0.57198	0.217609	0.76412	1000	0.45534
model-predictors_fold-0_train-fmrif38mm_test-resting_denoise-AROMA_netmat-partial_edges-pos_weighted-False_pars-parsDelta	predictors	AROMA	partial	pos	FALSE	parsDelta	0	fmrif38mm	resting	0.024052	-0.445983	0.375765	3.01268	2.50996	3.8843	0.568651	0.400561	0.676158	1000	103
model-nonuisance_fold-2_train-fmrif38mm_test-fmrif38mm_denoise-AROMA_netmat-partial_edges-both_weighted-False_pars-parsDelta	nonuisance	AROMA	partial	both	FALSE	parsDelta	2	fmrif38mm	fmrif38mm	0.909566	0.728496	1.08649	0.911494	0.637854	1.22024	0.953718	0.927675	0.972506	1000	216
model-residualized_fold-0_train-fmrif38mm_test-resting_denoise-AROMA_netmat-partial_edges-pos_weighted-False_pars-BaselineAsNuisance	residualized	AROMA	partial	pos	FALSE	BaselineAsNuisance	0	fmrif38mm	resting	-1.0871	-2.70341	-0.157144	4.21898	3.47428	5.7255	0.558901	0.414277	0.670243	1000	94
model-predictors_fold-3_train-resting_test-resting_denoise-AROMA_netmat-full_edges-neg_weighted-False_pars-BaselineAsNuisance	predictors	AROMA	full	neg	FALSE	BaselineAsNuisance	3	resting	resting	0.944499	-0.162771	1.53446	0.583562	-0.0224565	1.85015	0.971853	0.902585	0.994429	1000	88
model-nonuisance_fold-2_train-fmrif38mm_test-fmrif38mm_denoise-AROMA_netmat-partial_edges-pos_weighted-False_pars-parsTotalStart	nonuisance	AROMA	partial	pos	FALSE	parsTotalStart	2	fmrif38mm	fmrif38mm	0.906019	0.74854	1.06414	0.705821	0.520208	0.899199	0.951851	0.928586	0.969274	1000	109
model-predictors_fold-2_train-fmrif38mm_test-fmrif38mm_denoise-AROMA-GSR_netmat-partial_edges-pos_weighted-False_pars-parsTotalStart	predictors	AROMA-GSR	partial	pos	FALSE	parsTotalStart	2	fmrif38mm	fmrif38mm	0.905852	0.681892	1.09026	0.726259	0.519428	0.994997	0.951765	0.917876	0.971829	1000	104
model-residualized_fold-3_train-resting_test-resting_denoise-AROMA_netmat-partial_edges-finger_weighted-False_pars-parsTotalEnd	residualized	AROMA	partial	finger	FALSE	parsTotalEnd	3	resting	resting	0.30332	-0.446637	0.597141	1.93858	1.02441	3.27899	0.550745	0.232489	0.640528	1000	233
model-residualized_fold-3_train-resting_test-resting_denoise-AROMA-GSR_netmat-partial_edges-both_weighted-False_pars-parsTotalEnd	residualized	AROMA-GSR	partial	both	FALSE	parsTotalEnd	3	resting	resting	0.997562	0.108032	1.47305	0.132458	-0.347766	1.18648	0.99878	0.995683	0.999786	1000	218
model-residualized_fold-2_train-fmrif38mm_test-fmrif38mm_denoise-AROMA-GSR_netmat-partial_edges-pos_weighted-False_pars-parsTotalStart	residualized	AROMA-GSR	partial	pos	FALSE	parsTotalStart	2	fmrif38mm	fmrif38mm	0.905812	0.658311	1.09424	0.727279	0.48825	1.06549	0.951746	0.91739	0.971592	1000	104
model-nonuisance_fold-2_train-fmrif38mm_test-fmrif38mm_denoise-AROMA_netmat-partial_edges-neg_weighted-False_pars-parsDelta	nonuisance	AROMA	partial	neg	FALSE	parsDelta	2	fmrif38mm	fmrif38mm	0.901504	0.711172	1.0753	0.980773	0.698196	1.26825	0.949479	0.918962	0.969442	1000	110
model-residualized_fold-3_train-resting_test-resting_denoise-AROMA-GSR_netmat-full_edges-neg_weighted-False_pars-BaselineAsNuisance	residualized	AROMA-GSR	full	neg	FALSE	BaselineAsNuisance	3	resting	resting	0.974871	-0.192732	1.52913	0.41275	-0.167734	1.72648	0.987355	0.956908	0.996328	1000	78
model-residualized_fold-3_train-resting_test-resting_denoise-AROMA-GSR_netmat-partial_edges-pos_weighted-True_pars-parsTotalEnd	residualized	AROMA-GSR	partial	pos	TRUE	parsTotalEnd	3	resting	resting	0.995147	0.0575755	1.47054	0.180803	-0.328416	1.29362	0.99757	0.991759	0.999552	1000	0.502067
model-nonuisance_fold-2_train-fmrif38mm_test-fmrif38mm_denoise-AROMA-GSR_netmat-partial_edges-both_weighted-False_pars-parsDelta	nonuisance	AROMA-GSR	partial	both	FALSE	parsDelta	2	fmrif38mm	fmrif38mm	0.900344	0.710138	1.09021	0.946337	0.68202	1.26943	0.948865	0.917425	0.970283	1000	217
model-nonuisance_fold-3_train-resting_test-resting_denoise-AROMA_netmat-partial_edges-neg_weighted-False_pars-parsTotalStart	nonuisance	AROMA	partial	neg	FALSE	parsTotalStart	3	resting	resting	0.990553	0.556917	1.29994	0.207799	-0.0679685	0.625151	0.995265	0.98765	0.998428	1000	99
model-residualized_fold-2_train-fmrif38mm_test-fmrif38mm_denoise-AROMA_netmat-partial_edges-pos_weighted-False_pars-parsTotalStart	residualized	AROMA	partial	pos	FALSE	parsTotalStart	2	fmrif38mm	fmrif38mm	0.899976	0.646568	1.09959	0.718406	0.483412	1.03154	0.948672	0.913449	0.970148	1000	106
model-predictors_fold-2_train-fmrif38mm_test-fmrif38mm_denoise-AROMA_netmat-partial_edges-pos_weighted-False_pars-parsTotalStart	predictors	AROMA	partial	pos	FALSE	parsTotalStart	2	fmrif38mm	fmrif38mm	0.899895	0.665669	1.09136	0.719158	0.49816	1.00256	0.948628	0.915146	0.970129	1000	106
model-nonuisance_fold-2_train-fmrif38mm_test-fmrif38mm_denoise-AROMA-GSR_netmat-partial_edges-both_weighted-False_pars-parsTotalStart	nonuisance	AROMA-GSR	partial	both	FALSE	parsTotalStart	2	fmrif38mm	fmrif38mm	0.89908	0.718763	1.06939	0.724839	0.543213	0.926458	0.948206	0.919405	0.968197	1000	227
model-nonuisance_fold-2_train-fmrif38mm_test-fmrif38mm_denoise-AROMA-GSR_netmat-partial_edges-neg_weighted-False_pars-parsTotalEnd	nonuisance	AROMA-GSR	partial	neg	FALSE	parsTotalEnd	2	fmrif38mm	fmrif38mm	0.896903	0.735635	1.062	1.20876	0.922775	1.51839	0.947068	0.923665	0.966685	1000	116
model-nonuisance_fold-2_train-fmrif38mm_test-fmrif38mm_denoise-AROMA_netmat-partial_edges-pos_weighted-False_pars-parsDelta	nonuisance	AROMA	partial	pos	FALSE	parsDelta	2	fmrif38mm	fmrif38mm	0.892216	0.71699	1.07395	1.07151	0.81375	1.36074	0.944584	0.915239	0.96702	1000	106
model-residualized_fold-0_train-fmrif38mm_test-resting_denoise-AROMA_netmat-full_edges-neg_weighted-True_pars-parsDelta	residualized	AROMA	full	neg	TRUE	parsDelta	0	fmrif38mm	resting	-0.180178	-0.777944	0.238586	3.72766	3.12628	4.65012	0.558009	0.448325	0.641343	1000	0.557494
model-predictors_fold-2_train-fmrif38mm_test-fmrif38mm_denoise-AROMA-GSR_netmat-partial_edges-neg_weighted-True_pars-BaselineAsNuisance	predictors	AROMA-GSR	partial	neg	TRUE	BaselineAsNuisance	2	fmrif38mm	fmrif38mm	0.890669	0.664944	1.05493	1.05803	0.729914	1.48698	0.944315	0.910909	0.964066	1000	0.499699
model-predictors_fold-2_train-fmrif38mm_test-fmrif38mm_denoise-AROMA_netmat-partial_edges-neg_weighted-True_pars-BaselineAsNuisance	predictors	AROMA	partial	neg	TRUE	BaselineAsNuisance	2	fmrif38mm	fmrif38mm	0.890424	0.638111	1.05927	1.04425	0.743979	1.49503	0.944244	0.909442	0.965077	1000	0.499612
model-predictors_fold-2_train-fmrif38mm_test-fmrif38mm_denoise-AROMA-GSR_netmat-partial_edges-both_weighted-True_pars-BaselineAsNuisance	predictors	AROMA-GSR	partial	both	TRUE	BaselineAsNuisance	2	fmrif38mm	fmrif38mm	0.890367	0.650853	1.04768	1.03728	0.74083	1.45281	0.944215	0.909919	0.963446	1000	0.5
model-residualized_fold-3_train-resting_test-resting_denoise-AROMA_netmat-full_edges-both_weighted-True_pars-parsDelta	residualized	AROMA	full	both	TRUE	parsDelta	3	resting	resting	0.972329	0.0995588	1.46286	0.575313	-0.107586	1.75839	0.986068	0.94163	0.995879	1000	0.5
model-nonuisance_fold-3_train-resting_test-resting_denoise-AROMA_netmat-full_edges-pos_weighted-False_pars-parsDelta	nonuisance	AROMA	full	pos	FALSE	parsDelta	3	resting	resting	0.731437	0.0814478	1.32949	1.61235	0.89209	2.49573	0.855241	0.702747	0.953192	1000	3
model-predictors_fold-0_train-fmrif38mm_test-resting_denoise-AROMA-GSR_netmat-partial_edges-both_weighted-False_pars-parsDelta	predictors	AROMA-GSR	partial	both	FALSE	parsDelta	0	fmrif38mm	resting	-0.107637	-0.569836	0.271146	3.30865	2.80163	4.11891	0.55648	0.374189	0.679782	1000	222
model-residualized_fold-0_train-fmrif38mm_test-resting_denoise-AROMA-GSR_netmat-partial_edges-pos_weighted-False_pars-BaselineAsNuisance	residualized	AROMA-GSR	partial	pos	FALSE	BaselineAsNuisance	0	fmrif38mm	resting	-1.09392	-2.64593	-0.212914	4.09536	3.3873	5.39485	0.555986	0.410562	0.666802	1000	91
model-predictors_fold-2_train-fmrif38mm_test-fmrif38mm_denoise-AROMA_netmat-partial_edges-both_weighted-True_pars-BaselineAsNuisance	predictors	AROMA	partial	both	TRUE	BaselineAsNuisance	2	fmrif38mm	fmrif38mm	0.890135	0.640561	1.05968	1.01414	0.696003	1.4779	0.944185	0.911458	0.96513	1000	0.5
model-predictors_fold-2_train-fmrif38mm_test-fmrif38mm_denoise-AROMA_netmat-partial_edges-pos_weighted-True_pars-parsTotalEnd	predictors	AROMA	partial	pos	TRUE	parsTotalEnd	2	fmrif38mm	fmrif38mm	0.890132	0.663727	1.053	1.12433	0.825735	1.54082	0.944062	0.911401	0.964144	1000	0.49845
model-predictors_fold-0_train-fmrif38mm_test-resting_denoise-AROMA_netmat-full_edges-neg_weighted-True_pars-parsDelta	predictors	AROMA	full	neg	TRUE	parsDelta	0	fmrif38mm	resting	-1.78559	-3.85537	-0.228627	5.63068	4.83543	6.90693	0.523338	0.416018	0.621499	1000	0.557494
model-nonuisance_fold-0_train-fmrif38mm_test-resting_denoise-AROMA-GSR_netmat-partial_edges-both_weighted-False_pars-parsDelta	nonuisance	AROMA-GSR	partial	both	FALSE	parsDelta	0	fmrif38mm	resting	-0.270557	-0.684227	0.0673497	3.86985	3.53802	4.49748	0.521515	0.0300724	0.820852	1000	217
model-predictors_fold-2_train-fmrif38mm_test-fmrif38mm_denoise-AROMA_netmat-partial_edges-both_weighted-True_pars-parsTotalEnd	predictors	AROMA	partial	both	TRUE	parsTotalEnd	2	fmrif38mm	fmrif38mm	0.889925	0.621953	1.05445	1.13069	0.830176	1.58107	0.943961	0.905243	0.963875	1000	0.5
model-predictors_fold-3_train-resting_test-resting_denoise-AROMA_netmat-partial_edges-pos_weighted-False_pars-parsTotalStart	predictors	AROMA	partial	pos	FALSE	parsTotalStart	3	resting	resting	0.989479	0.197751	1.52116	0.232119	-0.185438	0.984771	0.994726	0.98366	0.998902	1000	112
model-predictors_fold-2_train-fmrif38mm_test-fmrif38mm_denoise-AROMA_netmat-partial_edges-pos_weighted-True_pars-BaselineAsNuisance	predictors	AROMA	partial	pos	TRUE	BaselineAsNuisance	2	fmrif38mm	fmrif38mm	0.889289	0.640439	1.05201	1.01457	0.677151	1.4715	0.943766	0.908016	0.96348	1000	0.500388
model-residualized_fold-2_train-fmrif38mm_test-fmrif38mm_denoise-AROMA_netmat-partial_edges-pos_weighted-True_pars-parsTotalEnd	residualized	AROMA	partial	pos	TRUE	parsTotalEnd	2	fmrif38mm	fmrif38mm	0.888647	0.659205	1.05788	1.13035	0.776208	1.62525	0.943398	0.910569	0.962945	1000	0.49845
model-predictors_fold-2_train-fmrif38mm_test-fmrif38mm_denoise-AROMA-GSR_netmat-partial_edges-both_weighted-True_pars-parsTotalEnd	predictors	AROMA-GSR	partial	both	TRUE	parsTotalEnd	2	fmrif38mm	fmrif38mm	0.888565	0.646413	1.05611	1.15056	0.841929	1.60973	0.943221	0.909288	0.964009	1000	0.5
model-residualized_fold-0_train-fmrif38mm_test-resting_denoise-AROMA-GSR_netmat-partial_edges-pos_weighted-False_pars-parsDelta	residualized	AROMA-GSR	partial	pos	FALSE	parsDelta	0	fmrif38mm	resting	-0.212628	-0.775026	0.18325	3.54907	2.95696	4.53785	0.512542	0.329312	0.63926	1000	112
model-residualized_fold-0_train-fmrif38mm_test-resting_denoise-AROMA_netmat-partial_edges-pos_weighted-False_pars-parsDelta	residualized	AROMA	partial	pos	FALSE	parsDelta	0	fmrif38mm	resting	-0.215654	-0.735619	0.163405	3.56469	2.9919	4.52001	0.508853	0.305795	0.628157	1000	103
model-residualized_fold-2_train-fmrif38mm_test-fmrif38mm_denoise-AROMA_netmat-partial_edges-both_weighted-True_pars-BaselineAsNuisance	residualized	AROMA	partial	both	TRUE	BaselineAsNuisance	2	fmrif38mm	fmrif38mm	0.888484	0.638021	1.05978	1.02161	0.670008	1.51963	0.943434	0.910149	0.964241	1000	0.5
model-nonuisance_fold-3_train-resting_test-resting_denoise-AROMA-GSR_netmat-full_edges-pos_weighted-True_pars-parsDelta	nonuisance	AROMA-GSR	full	pos	TRUE	parsDelta	3	resting	resting	0.875921	0.49542	1.20764	1.11982	0.623173	1.8507	0.935906	0.873585	0.97531	1000	0.503273
model-nonuisance_fold-3_train-resting_test-resting_denoise-AROMA-GSR_netmat-partial_edges-finger_weighted-True_pars-parsTotalEnd	nonuisance	AROMA-GSR	partial	finger	TRUE	parsTotalEnd	3	resting	resting	0.00976182	-0.461354	0.16349	2.70324	1.89674	3.98389	0.0988019	-0.0279461	0.16867	1000	0.00669732
model-residualized_fold-2_train-fmrif38mm_test-fmrif38mm_denoise-AROMA_netmat-partial_edges-both_weighted-True_pars-parsTotalEnd	residualized	AROMA	partial	both	TRUE	parsTotalEnd	2	fmrif38mm	fmrif38mm	0.888462	0.597612	1.05247	1.138	0.800573	1.64395	0.943309	0.907787	0.962409	1000	0.5
model-residualized_fold-2_train-fmrif38mm_test-fmrif38mm_denoise-AROMA_netmat-partial_edges-neg_weighted-True_pars-BaselineAsNuisance	residualized	AROMA	partial	neg	TRUE	BaselineAsNuisance	2	fmrif38mm	fmrif38mm	0.888461	0.63365	1.06306	1.05496	0.700299	1.57807	0.943379	0.908704	0.964718	1000	0.499612
model-residualized_fold-0_train-fmrif38mm_test-resting_denoise-AROMA-GSR_netmat-partial_edges-both_weighted-False_pars-parsDelta	residualized	AROMA-GSR	partial	both	FALSE	parsDelta	0	fmrif38mm	resting	-0.224653	-0.747948	0.181174	3.51902	2.94172	4.43691	0.502716	0.308673	0.640389	1000	222
model-residualized_fold-2_train-fmrif38mm_test-fmrif38mm_denoise-AROMA-GSR_netmat-partial_edges-neg_weighted-True_pars-BaselineAsNuisance	residualized	AROMA-GSR	partial	neg	TRUE	BaselineAsNuisance	2	fmrif38mm	fmrif38mm	0.888457	0.639782	1.06101	1.07098	0.718057	1.58141	0.943346	0.908938	0.963597	1000	0.499699
model-nonuisance_fold-3_train-resting_test-resting_denoise-AROMA_netmat-partial_edges-neg_weighted-False_pars-parsTotalEnd	nonuisance	AROMA	partial	neg	FALSE	parsTotalEnd	3	resting	resting	0.982809	0.574179	1.30672	0.319454	0.0101594	0.786914	0.991367	0.977599	0.997725	1000	109
model-nonuisance_fold-0_train-fmrif38mm_test-resting_denoise-AROMA_netmat-partial_edges-pos_weighted-True_pars-parsTotalEnd	nonuisance	AROMA	partial	pos	TRUE	parsTotalEnd	0	fmrif38mm	resting	-2.17658	-3.00627	-1.32197	4.98674	4.67081	5.74003	0.495969	-9.44e-05	0.80049	1000	0.499871
model-residualized_fold-2_train-fmrif38mm_test-fmrif38mm_denoise-AROMA-GSR_netmat-partial_edges-both_weighted-True_pars-BaselineAsNuisance	residualized	AROMA-GSR	partial	both	TRUE	BaselineAsNuisance	2	fmrif38mm	fmrif38mm	0.888372	0.634871	1.05122	1.04788	0.712364	1.50867	0.943325	0.909408	0.963658	1000	0.5
model-predictors_fold-2_train-fmrif38mm_test-fmrif38mm_denoise-AROMA-GSR_netmat-partial_edges-both_weighted-False_pars-BaselineAsNuisance	predictors	AROMA-GSR	partial	both	FALSE	BaselineAsNuisance	2	fmrif38mm	fmrif38mm	0.888122	0.643505	1.06065	1.01879	0.720072	1.50168	0.943078	0.907315	0.96457	1000	186
model-nonuisance_fold-0_train-fmrif38mm_test-resting_denoise-AROMA-GSR_netmat-partial_edges-pos_weighted-True_pars-parsDelta	nonuisance	AROMA-GSR	partial	pos	TRUE	parsDelta	0	fmrif38mm	resting	-0.43965	-0.859418	-0.115686	3.9891	3.65712	4.73143	0.4812	0.145632	0.700896	1000	0.500431
model-residualized_fold-3_train-resting_test-resting_denoise-AROMA_netmat-full_edges-neg_weighted-False_pars-parsTotalEnd	residualized	AROMA	full	neg	FALSE	parsTotalEnd	3	resting	resting	0.93318	0.00334184	1.46223	0.69645	0.188202	1.68947	0.966012	0.899425	0.99163	1000	62
model-nonuisance_fold-3_train-resting_test-resting_denoise-AROMA-GSR_netmat-partial_edges-pos_weighted-True_pars-parsTotalStart	nonuisance	AROMA-GSR	partial	pos	TRUE	parsTotalStart	3	resting	resting	0.993883	0.605828	1.28543	0.176021	-0.0985914	0.635668	0.996937	0.992287	0.998873	1000	0.500947
model-residualized_fold-2_train-fmrif38mm_test-fmrif38mm_denoise-AROMA_netmat-partial_edges-pos_weighted-True_pars-BaselineAsNuisance	residualized	AROMA	partial	pos	TRUE	BaselineAsNuisance	2	fmrif38mm	fmrif38mm	0.887724	0.608701	1.06706	1.02385	0.650175	1.56255	0.943046	0.905633	0.963421	1000	0.500388
model-nonuisance_fold-0_train-fmrif38mm_test-resting_denoise-AROMA-GSR_netmat-partial_edges-pos_weighted-True_pars-parsTotalEnd	nonuisance	AROMA-GSR	partial	pos	TRUE	parsTotalEnd	0	fmrif38mm	resting	-2.23434	-3.20046	-1.35237	5.06327	4.74392	5.79599	0.480206	0.00785919	0.786953	1000	0.49888
model-nonuisance_fold-3_train-resting_test-resting_denoise-AROMA-GSR_netmat-full_edges-neg_weighted-True_pars-parsTotalEnd	nonuisance	AROMA-GSR	full	neg	TRUE	parsTotalEnd	3	resting	resting	0.943738	0.530251	1.24767	0.618102	0.238433	1.19843	0.971462	0.931298	0.988928	1000	0.485659
model-residualized_fold-0_train-fmrif38mm_test-resting_denoise-AROMA_netmat-partial_edges-finger_weighted-False_pars-parsDelta	residualized	AROMA	partial	finger	FALSE	parsDelta	0	fmrif38mm	resting	-0.252355	-0.921668	0.197071	3.59305	2.94056	4.63708	0.472081	0.0965322	0.637462	1000	233
model-predictors_fold-0_train-fmrif38mm_test-resting_denoise-AROMA_netmat-partial_edges-finger_weighted-False_pars-parsDelta	predictors	AROMA	partial	finger	FALSE	parsDelta	0	fmrif38mm	resting	-0.488359	-1.45416	0.0306643	3.89069	3.1057	5.22319	0.469466	0.168545	0.63835	1000	233
model-predictors_fold-3_train-resting_test-resting_denoise-AROMA_netmat-full_edges-pos_weighted-False_pars-parsTotalEnd	predictors	AROMA	full	pos	FALSE	parsTotalEnd	3	resting	resting	0.87287	0.0567056	1.38137	0.960422	0.329883	1.89163	0.934275	0.841622	0.9741	1000	22
model-nonuisance_fold-2_train-fmrif38mm_test-fmrif38mm_denoise-AROMA-GSR_netmat-partial_edges-neg_weighted-False_pars-parsDelta	nonuisance	AROMA-GSR	partial	neg	FALSE	parsDelta	2	fmrif38mm	fmrif38mm	0.887675	0.708059	1.07567	1.0464	0.766643	1.35303	0.942167	0.909069	0.966586	1000	105
model-predictors_fold-2_train-fmrif38mm_test-fmrif38mm_denoise-AROMA-GSR_netmat-partial_edges-pos_weighted-True_pars-parsTotalEnd	predictors	AROMA-GSR	partial	pos	TRUE	parsTotalEnd	2	fmrif38mm	fmrif38mm	0.887627	0.649824	1.05104	1.14393	0.825484	1.57834	0.942707	0.910261	0.962661	1000	0.497761
model-predictors_fold-3_train-resting_test-resting_denoise-AROMA_netmat-partial_edges-neg_weighted-True_pars-parsDelta	predictors	AROMA	partial	neg	TRUE	parsDelta	3	resting	resting	0.997584	0.341661	1.3723	0.163775	-0.375686	1.14454	0.998791	0.995915	0.999635	1000	0.499742
model-residualized_fold-3_train-resting_test-resting_denoise-AROMA-GSR_netmat-full_edges-neg_weighted-False_pars-parsTotalStart	residualized	AROMA-GSR	full	neg	FALSE	parsTotalStart	3	resting	resting	0.95592	-0.0153595	1.52317	0.509366	0.00660683	1.45434	0.977712	0.933685	0.994586	1000	100
model-residualized_fold-2_train-fmrif38mm_test-fmrif38mm_denoise-AROMA-GSR_netmat-partial_edges-both_weighted-True_pars-parsTotalEnd	residualized	AROMA-GSR	partial	both	TRUE	parsTotalEnd	2	fmrif38mm	fmrif38mm	0.886951	0.613521	1.05271	1.15867	0.829465	1.68111	0.942503	0.906822	0.962493	1000	0.5
model-nonuisance_fold-3_train-resting_test-resting_denoise-AROMA_netmat-full_edges-finger_weighted-False_pars-parsTotalStart	nonuisance	AROMA	full	finger	FALSE	parsTotalStart	3	resting	resting	0.16613	-0.255568	0.301258	2.26385	1.61259	3.26724	0.407591	-0.368642	0.445111	1000	233
model-nonuisance_fold-3_train-resting_test-resting_denoise-AROMA-GSR_netmat-full_edges-neg_weighted-True_pars-parsDelta	nonuisance	AROMA-GSR	full	neg	TRUE	parsDelta	3	resting	resting	0.932144	0.510013	1.25422	0.797741	0.353195	1.50286	0.965476	0.923394	0.987042	1000	0.496727
model-predictors_fold-2_train-fmrif38mm_test-fmrif38mm_denoise-AROMA-GSR_netmat-partial_edges-pos_weighted-True_pars-BaselineAsNuisance	predictors	AROMA-GSR	partial	pos	TRUE	BaselineAsNuisance	2	fmrif38mm	fmrif38mm	0.886941	0.650602	1.05263	1.05017	0.734157	1.52554	0.94248	0.909243	0.963487	1000	0.500301
model-predictors_fold-0_train-fmrif38mm_test-resting_denoise-AROMA_netmat-partial_edges-both_weighted-False_pars-parsDelta	predictors	AROMA	partial	both	FALSE	parsDelta	0	fmrif38mm	resting	-0.113688	-0.58929	0.261593	3.3273	2.81226	4.21804	0.469042	0.251271	0.612176	1000	210
model-predictors_fold-2_train-fmrif38mm_test-fmrif38mm_denoise-AROMA_netmat-partial_edges-neg_weighted-True_pars-parsTotalEnd	predictors	AROMA	partial	neg	TRUE	parsTotalEnd	2	fmrif38mm	fmrif38mm	0.886505	0.646805	1.04836	1.15303	0.850498	1.54929	0.942176	0.908406	0.963324	1000	0.50155
model-residualized_fold-2_train-fmrif38mm_test-fmrif38mm_denoise-AROMA-GSR_netmat-partial_edges-both_weighted-False_pars-BaselineAsNuisance	residualized	AROMA-GSR	partial	both	FALSE	BaselineAsNuisance	2	fmrif38mm	fmrif38mm	0.886194	0.628671	1.05602	1.0315	0.68442	1.49843	0.942185	0.906176	0.963543	1000	186
model-predictors_fold-2_train-fmrif38mm_test-fmrif38mm_denoise-AROMA-GSR_netmat-partial_edges-neg_weighted-True_pars-parsTotalEnd	predictors	AROMA-GSR	partial	neg	TRUE	parsTotalEnd	2	fmrif38mm	fmrif38mm	0.886142	0.651186	1.04323	1.15852	0.871501	1.56981	0.941955	0.909162	0.962068	1000	0.502239
model-predictors_fold-0_train-fmrif38mm_test-resting_denoise-AROMA-GSR_netmat-partial_edges-both_weighted-False_pars-BaselineAsNuisance	predictors	AROMA-GSR	partial	both	FALSE	BaselineAsNuisance	0	fmrif38mm	resting	-0.869885	-2.1591	-0.0412613	3.86934	3.22861	5.11123	0.465644	0.303111	0.596018	1000	186
model-predictors_fold-0_train-fmrif38mm_test-resting_denoise-AROMA_netmat-full_edges-both_weighted-False_pars-parsTotalEnd	predictors	AROMA	full	both	FALSE	parsTotalEnd	0	fmrif38mm	resting	-2.43713	-4.82709	-0.716951	5.59936	4.89526	6.73301	0.463949	0.249294	0.66938	1000	116
model-predictors_fold-3_train-resting_test-resting_denoise-AROMA_netmat-partial_edges-finger_weighted-True_pars-BaselineAsNuisance	predictors	AROMA	partial	finger	TRUE	BaselineAsNuisance	3	resting	resting	0.43352	-2.68904	1.03634	2.11907	0.953598	4.57955	0.658422	0.258275	0.762693	1000	0.00684089
model-residualized_fold-0_train-fmrif38mm_test-resting_denoise-AROMA-GSR_netmat-partial_edges-finger_weighted-False_pars-BaselineAsNuisance	residualized	AROMA-GSR	partial	finger	FALSE	BaselineAsNuisance	0	fmrif38mm	resting	-1.22315	-2.67181	-0.287258	4.11202	3.32702	5.35949	0.457433	0.290588	0.575373	1000	233
model-residualized_fold-2_train-fmrif38mm_test-fmrif38mm_denoise-AROMA-GSR_netmat-partial_edges-pos_weighted-True_pars-parsTotalEnd	residualized	AROMA-GSR	partial	pos	TRUE	parsTotalEnd	2	fmrif38mm	fmrif38mm	0.885986	0.633371	1.05506	1.15225	0.799918	1.65517	0.941973	0.909351	0.962148	1000	0.497761
model-residualized_fold-2_train-fmrif38mm_test-fmrif38mm_denoise-AROMA-GSR_netmat-partial_edges-pos_weighted-True_pars-BaselineAsNuisance	residualized	AROMA-GSR	partial	pos	TRUE	BaselineAsNuisance	2	fmrif38mm	fmrif38mm	0.885197	0.627261	1.0529	1.06	0.692442	1.60561	0.94168	0.907953	0.962193	1000	0.500301
model-residualized_fold-2_train-fmrif38mm_test-fmrif38mm_denoise-AROMA_netmat-partial_edges-neg_weighted-True_pars-parsTotalEnd	residualized	AROMA	partial	neg	TRUE	parsTotalEnd	2	fmrif38mm	fmrif38mm	0.885098	0.655146	1.05099	1.16008	0.838886	1.5882	0.941552	0.908493	0.962353	1000	0.50155
model-nonuisance_fold-2_train-fmrif38mm_test-fmrif38mm_denoise-AROMA-GSR_netmat-partial_edges-neg_weighted-False_pars-parsTotalStart	nonuisance	AROMA-GSR	partial	neg	FALSE	parsTotalStart	2	fmrif38mm	fmrif38mm	0.884914	0.702076	1.04276	0.773916	0.600254	0.97922	0.940699	0.905292	0.962138	1000	126
model-residualized_fold-2_train-fmrif38mm_test-fmrif38mm_denoise-AROMA-GSR_netmat-partial_edges-neg_weighted-True_pars-parsTotalEnd	residualized	AROMA-GSR	partial	neg	TRUE	parsTotalEnd	2	fmrif38mm	fmrif38mm	0.884556	0.637734	1.0525	1.1668	0.843179	1.64119	0.941252	0.907931	0.962143	1000	0.502239
model-nonuisance_fold-3_train-resting_test-resting_denoise-AROMA-GSR_netmat-partial_edges-finger_weighted-False_pars-parsTotalStart	nonuisance	AROMA-GSR	partial	finger	FALSE	parsTotalStart	3	resting	resting	0.0675974	-0.339702	0.223561	2.31175	1.60648	3.33913	0.259995	-0.167644	0.347823	1000	233
model-residualized_fold-2_train-fmrif38mm_test-fmrif38mm_denoise-AROMA_netmat-partial_edges-neg_weighted-False_pars-parsTotalStart	residualized	AROMA	partial	neg	FALSE	parsTotalStart	2	fmrif38mm	fmrif38mm	0.884105	0.625717	1.05659	0.792438	0.558368	1.15626	0.940283	0.900898	0.962838	1000	113
model-predictors_fold-0_train-fmrif38mm_test-resting_denoise-AROMA_netmat-partial_edges-pos_weighted-False_pars-parsTotalEnd	predictors	AROMA	partial	pos	FALSE	parsTotalEnd	0	fmrif38mm	resting	-1.73074	-2.68465	-0.902129	4.92642	4.37061	5.99295	0.455379	0.317834	0.585395	1000	81
model-nonuisance_fold-3_train-resting_test-resting_denoise-AROMA-GSR_netmat-partial_edges-neg_weighted-False_pars-parsDelta	nonuisance	AROMA-GSR	partial	neg	FALSE	parsDelta	3	resting	resting	0.98681	0.599846	1.29383	0.376679	0.00328228	0.958389	0.993383	0.984163	0.997876	1000	109
model-residualized_fold-3_train-resting_test-resting_denoise-AROMA-GSR_netmat-partial_edges-finger_weighted-True_pars-parsDelta	residualized	AROMA-GSR	partial	finger	TRUE	parsDelta	3	resting	resting	0.245948	-0.603075	0.529234	2.94808	1.91766	4.71588	0.495932	0.0128597	0.611764	1000	0.00669732
model-predictors_fold-0_train-fmrif38mm_test-resting_denoise-AROMA_netmat-full_edges-neg_weighted-False_pars-parsDelta	predictors	AROMA	full	neg	FALSE	parsDelta	0	fmrif38mm	resting	-2.28667	-4.42341	-0.757595	6.05142	5.32912	7.30507	0.45054	0.304912	0.582027	1000	112
model-predictors_fold-2_train-fmrif38mm_test-fmrif38mm_denoise-AROMA_netmat-partial_edges-neg_weighted-False_pars-parsTotalStart	predictors	AROMA	partial	neg	FALSE	parsTotalStart	2	fmrif38mm	fmrif38mm	0.883792	0.661069	1.05558	0.795303	0.583348	1.07493	0.940108	0.901566	0.963128	1000	113
model-residualized_fold-3_train-resting_test-resting_denoise-AROMA-GSR_netmat-full_edges-both_weighted-True_pars-parsDelta	residualized	AROMA-GSR	full	both	TRUE	parsDelta	3	resting	resting	0.991332	0.128413	1.4601	0.273443	-0.38515	1.39223	0.995657	0.983501	0.99868	1000	0.5
model-residualized_fold-0_train-fmrif38mm_test-resting_denoise-AROMA_netmat-partial_edges-both_weighted-False_pars-parsDelta	residualized	AROMA	partial	both	FALSE	parsDelta	0	fmrif38mm	resting	-0.271832	-0.854093	0.131236	3.54891	2.96894	4.47715	0.450232	0.210992	0.596199	1000	210
model-predictors_fold-3_train-resting_test-resting_denoise-AROMA-GSR_netmat-full_edges-both_weighted-False_pars-BaselineAsNuisance	predictors	AROMA-GSR	full	both	FALSE	BaselineAsNuisance	3	resting	resting	0.995442	-0.142377	1.55066	0.196559	-0.336526	1.36509	0.997718	0.991876	0.99951	1000	188
model-residualized_fold-2_train-fmrif38mm_test-fmrif38mm_denoise-AROMA-GSR_netmat-partial_edges-neg_weighted-False_pars-parsTotalStart	residualized	AROMA-GSR	partial	neg	FALSE	parsTotalStart	2	fmrif38mm	fmrif38mm	0.882698	0.650142	1.06802	0.788125	0.556231	1.11682	0.939522	0.899695	0.963707	1000	115
model-predictors_fold-2_train-fmrif38mm_test-fmrif38mm_denoise-AROMA-GSR_netmat-partial_edges-neg_weighted-False_pars-BaselineAsNuisance	predictors	AROMA-GSR	partial	neg	FALSE	BaselineAsNuisance	2	fmrif38mm	fmrif38mm	0.882651	0.637973	1.058	1.08499	0.773857	1.49928	0.940026	0.901999	0.962893	1000	95
model-predictors_fold-2_train-fmrif38mm_test-fmrif38mm_denoise-AROMA-GSR_netmat-partial_edges-neg_weighted-False_pars-parsTotalStart	predictors	AROMA-GSR	partial	neg	FALSE	parsTotalStart	2	fmrif38mm	fmrif38mm	0.88262	0.664941	1.06144	0.78854	0.588489	1.05606	0.939479	0.900679	0.963487	1000	115
model-residualized_fold-0_train-fmrif38mm_test-resting_denoise-AROMA_netmat-partial_edges-finger_weighted-False_pars-BaselineAsNuisance	residualized	AROMA	partial	finger	FALSE	BaselineAsNuisance	0	fmrif38mm	resting	-1.22275	-2.67132	-0.293936	4.15877	3.40176	5.36778	0.446102	0.229488	0.610349	1000	233
model-nonuisance_fold-2_train-fmrif38mm_test-fmrif38mm_denoise-AROMA-GSR_netmat-partial_edges-pos_weighted-False_pars-parsDelta	nonuisance	AROMA-GSR	partial	pos	FALSE	parsDelta	2	fmrif38mm	fmrif38mm	0.881511	0.687971	1.06788	1.09506	0.834379	1.40222	0.938889	0.902297	0.964029	1000	112
model-predictors_fold-2_train-fmrif38mm_test-fmrif38mm_denoise-AROMA-GSR_netmat-partial_edges-neg_weighted-True_pars-parsDelta	predictors	AROMA-GSR	partial	neg	TRUE	parsDelta	2	fmrif38mm	fmrif38mm	0.88008	0.677403	1.06648	1.02205	0.692286	1.42282	0.938287	0.901535	0.962179	1000	0.49888
model-predictors_fold-3_train-resting_test-resting_denoise-AROMA-GSR_netmat-partial_edges-neg_weighted-False_pars-BaselineAsNuisance	predictors	AROMA-GSR	partial	neg	FALSE	BaselineAsNuisance	3	resting	resting	0.995055	0.0526786	1.54581	0.172554	-0.339891	1.26002	0.997525	0.991572	0.999579	1000	125
model-residualized_fold-2_train-fmrif38mm_test-fmrif38mm_denoise-AROMA-GSR_netmat-partial_edges-neg_weighted-False_pars-BaselineAsNuisance	residualized	AROMA-GSR	partial	neg	FALSE	BaselineAsNuisance	2	fmrif38mm	fmrif38mm	0.879652	0.622696	1.06581	1.10614	0.741599	1.57922	0.938602	0.898555	0.962339	1000	95
model-predictors_fold-2_train-fmrif38mm_test-fmrif38mm_denoise-AROMA_netmat-partial_edges-neg_weighted-True_pars-parsDelta	predictors	AROMA	partial	neg	TRUE	parsDelta	2	fmrif38mm	fmrif38mm	0.879203	0.665859	1.06492	1.01423	0.690233	1.42088	0.937859	0.901656	0.962032	1000	0.499612
model-predictors_fold-0_train-fmrif38mm_test-resting_denoise-AROMA_netmat-partial_edges-finger_weighted-False_pars-BaselineAsNuisance	predictors	AROMA	partial	finger	FALSE	BaselineAsNuisance	0	fmrif38mm	resting	-1.48448	-3.11331	-0.417752	4.46597	3.621	5.75897	0.444321	0.250922	0.609135	1000	233
model-predictors_fold-3_train-resting_test-resting_denoise-AROMA_netmat-partial_edges-pos_weighted-True_pars-BaselineAsNuisance	predictors	AROMA	partial	pos	TRUE	BaselineAsNuisance	3	resting	resting	0.997093	-0.0594239	1.52387	0.143788	-0.386038	1.25177	0.998545	0.994886	0.999698	1000	0.499612
model-predictors_fold-3_train-resting_test-resting_denoise-AROMA-GSR_netmat-partial_edges-pos_weighted-False_pars-BaselineAsNuisance	predictors	AROMA-GSR	partial	pos	FALSE	BaselineAsNuisance	3	resting	resting	0.998351	-0.0921164	1.51815	0.108307	-0.386629	1.29654	0.999175	0.997045	0.999825	1000	120
model-predictors_fold-3_train-resting_test-resting_denoise-AROMA_netmat-partial_edges-both_weighted-False_pars-parsTotalStart	predictors	AROMA	partial	both	FALSE	parsTotalStart	3	resting	resting	0.996426	0.0334011	1.55652	0.141611	-0.285946	0.960551	0.998211	0.994163	0.999626	1000	212
model-residualized_fold-2_train-fmrif38mm_test-fmrif38mm_denoise-AROMA-GSR_netmat-partial_edges-neg_weighted-True_pars-parsDelta	residualized	AROMA-GSR	partial	neg	TRUE	parsDelta	2	fmrif38mm	fmrif38mm	0.877018	0.647618	1.0741	1.04038	0.709592	1.55544	0.936774	0.901541	0.961811	1000	0.49888
model-residualized_fold-2_train-fmrif38mm_test-fmrif38mm_denoise-AROMA_netmat-partial_edges-neg_weighted-True_pars-parsDelta	residualized	AROMA	partial	neg	TRUE	parsDelta	2	fmrif38mm	fmrif38mm	0.876468	0.640108	1.07063	1.03329	0.67425	1.50983	0.936515	0.899707	0.961826	1000	0.499612
model-nonuisance_fold-2_train-fmrif38mm_test-fmrif38mm_denoise-AROMA-GSR_netmat-partial_edges-pos_weighted-False_pars-parsTotalStart	nonuisance	AROMA-GSR	partial	pos	FALSE	parsTotalStart	2	fmrif38mm	fmrif38mm	0.876332	0.701779	1.04907	0.770253	0.592159	0.976436	0.936166	0.903624	0.960576	1000	101
model-predictors_fold-2_train-fmrif38mm_test-fmrif38mm_denoise-AROMA-GSR_netmat-partial_edges-both_weighted-True_pars-parsDelta	predictors	AROMA-GSR	partial	both	TRUE	parsDelta	2	fmrif38mm	fmrif38mm	0.875833	0.682635	1.05232	1.04573	0.734111	1.46885	0.93609	0.900729	0.95953	1000	0.5
model-nonuisance_fold-2_train-fmrif38mm_test-fmrif38mm_denoise-AROMA_netmat-partial_edges-neg_weighted-False_pars-parsTotalStart	nonuisance	AROMA	partial	neg	FALSE	parsTotalStart	2	fmrif38mm	fmrif38mm	0.874912	0.69663	1.04111	0.810772	0.618446	1.02155	0.935372	0.901992	0.959842	1000	120
model-nonuisance_fold-3_train-resting_test-resting_denoise-AROMA_netmat-partial_edges-neg_weighted-True_pars-parsTotalStart	nonuisance	AROMA	partial	neg	TRUE	parsTotalStart	3	resting	resting	0.993374	0.568155	1.292	0.178626	-0.113441	0.620479	0.996682	0.991919	0.998772	1000	0.501292
model-predictors_fold-2_train-fmrif38mm_test-fmrif38mm_denoise-AROMA-GSR_netmat-partial_edges-both_weighted-False_pars-parsTotalEnd	predictors	AROMA-GSR	partial	both	FALSE	parsTotalEnd	2	fmrif38mm	fmrif38mm	0.873721	0.639329	1.04491	1.22079	0.937585	1.63094	0.935361	0.8945	0.95943	1000	169
model-residualized_fold-0_train-fmrif38mm_test-resting_denoise-AROMA-GSR_netmat-partial_edges-both_weighted-False_pars-BaselineAsNuisance	residualized	AROMA-GSR	partial	both	FALSE	BaselineAsNuisance	0	fmrif38mm	resting	-1.2373	-2.62232	-0.302294	4.24811	3.5408	5.44923	0.442787	0.275173	0.586995	1000	186
model-predictors_fold-2_train-fmrif38mm_test-fmrif38mm_denoise-AROMA_netmat-partial_edges-both_weighted-True_pars-parsDelta	predictors	AROMA	partial	both	TRUE	parsDelta	2	fmrif38mm	fmrif38mm	0.873273	0.655247	1.06903	1.04965	0.731859	1.44407	0.934809	0.897712	0.961411	1000	0.5
model-residualized_fold-2_train-fmrif38mm_test-fmrif38mm_denoise-AROMA-GSR_netmat-partial_edges-both_weighted-True_pars-parsDelta	residualized	AROMA-GSR	partial	both	TRUE	parsDelta	2	fmrif38mm	fmrif38mm	0.873242	0.655503	1.06051	1.0624	0.695105	1.52909	0.934819	0.899259	0.959036	1000	0.5
model-residualized_fold-2_train-fmrif38mm_test-fmrif38mm_denoise-AROMA-GSR_netmat-partial_edges-both_weighted-False_pars-parsTotalEnd	residualized	AROMA-GSR	partial	both	FALSE	parsTotalEnd	2	fmrif38mm	fmrif38mm	0.872171	0.610589	1.05077	1.22888	0.914937	1.71895	0.934673	0.896537	0.95906	1000	169
model-predictors_fold-3_train-resting_test-resting_denoise-AROMA-GSR_netmat-full_edges-neg_weighted-True_pars-parsTotalStart	predictors	AROMA-GSR	full	neg	TRUE	parsTotalStart	3	resting	resting	0.947778	0.0819859	1.50889	0.503716	0.0238473	1.3296	0.973539	0.919323	0.99397	1000	0.470413
model-residualized_fold-2_train-fmrif38mm_test-fmrif38mm_denoise-AROMA_netmat-partial_edges-both_weighted-True_pars-parsDelta	residualized	AROMA	partial	both	TRUE	parsDelta	2	fmrif38mm	fmrif38mm	0.871225	0.640499	1.06436	1.06112	0.704211	1.53162	0.933814	0.896663	0.959306	1000	0.5
model-residualized_fold-0_train-fmrif38mm_test-resting_denoise-AROMA_netmat-full_edges-finger_weighted-True_pars-parsDelta	residualized	AROMA	full	finger	TRUE	parsDelta	0	fmrif38mm	resting	-0.278582	-0.932664	0.156682	3.61029	2.88783	4.61949	0.442674	0.00594219	0.62979	1000	0.0597735
model-residualized_fold-0_train-fmrif38mm_test-resting_denoise-AROMA_netmat-full_edges-neg_weighted-False_pars-parsDelta	residualized	AROMA	full	neg	FALSE	parsDelta	0	fmrif38mm	resting	-0.456799	-1.08286	0.0332129	4.11965	3.56927	5.03531	0.439268	0.285399	0.571187	1000	112
model-predictors_fold-2_train-fmrif38mm_test-fmrif38mm_denoise-AROMA-GSR_netmat-partial_edges-neg_weighted-False_pars-parsTotalEnd	predictors	AROMA-GSR	partial	neg	FALSE	parsTotalEnd	2	fmrif38mm	fmrif38mm	0.870708	0.638058	1.03315	1.19684	0.909418	1.59695	0.933657	0.89179	0.957318	1000	87
model-residualized_fold-3_train-resting_test-resting_denoise-AROMA_netmat-partial_edges-finger_weighted-True_pars-parsTotalEnd	residualized	AROMA	partial	finger	TRUE	parsTotalEnd	3	resting	resting	0.364056	-0.909325	0.766494	1.96323	0.957263	3.67825	0.60337	0.209904	0.691931	1000	0.00684089
model-predictors_fold-0_train-fmrif38mm_test-resting_denoise-AROMA-GSR_netmat-full_edges-finger_weighted-False_pars-BaselineAsNuisance	predictors	AROMA-GSR	full	finger	FALSE	BaselineAsNuisance	0	fmrif38mm	resting	-1.20764	-2.77039	-0.260605	4.16936	3.40649	5.48356	0.435638	0.258431	0.56669	1000	233
model-residualized_fold-0_train-fmrif38mm_test-resting_denoise-AROMA_netmat-full_edges-both_weighted-False_pars-parsTotalEnd	residualized	AROMA	full	both	FALSE	parsTotalEnd	0	fmrif38mm	resting	-2.07555	-3.28117	-1.01638	5.24683	4.6459	6.28425	0.431753	0.198271	0.653011	1000	116
model-residualized_fold-3_train-resting_test-resting_denoise-AROMA-GSR_netmat-partial_edges-pos_weighted-True_pars-parsTotalStart	residualized	AROMA-GSR	partial	pos	TRUE	parsTotalStart	3	resting	resting	0.994697	-0.027927	1.5386	0.148724	-0.337706	1.1395	0.997345	0.991931	0.999311	1000	0.500775
model-residualized_fold-0_train-fmrif38mm_test-resting_denoise-AROMA_netmat-full_edges-neg_weighted-True_pars-BaselineAsNuisance	residualized	AROMA	full	neg	TRUE	BaselineAsNuisance	0	fmrif38mm	resting	-1.35918	-2.88087	-0.363999	4.29432	3.54034	5.51343	0.429645	0.299874	0.529622	1000	0.581395
model-predictors_fold-2_train-fmrif38mm_test-fmrif38mm_denoise-AROMA_netmat-partial_edges-pos_weighted-True_pars-parsDelta	predictors	AROMA	partial	pos	TRUE	parsDelta	2	fmrif38mm	fmrif38mm	0.870362	0.664625	1.06443	1.06421	0.724867	1.47538	0.933298	0.892752	0.959967	1000	0.500388
model-residualized_fold-3_train-resting_test-resting_denoise-AROMA-GSR_netmat-full_edges-finger_weighted-True_pars-parsTotalEnd	residualized	AROMA-GSR	full	finger	TRUE	parsTotalEnd	3	resting	resting	0.221426	-0.553743	0.53802	2.19586	1.27483	3.67101	0.470559	0.236108	0.564718	1000	0.0623638
model-residualized_fold-0_train-fmrif38mm_test-resting_denoise-AROMA_netmat-full_edges-finger_weighted-False_pars-parsDelta	residualized	AROMA	full	finger	FALSE	parsDelta	0	fmrif38mm	resting	-0.290614	-0.869808	0.142082	3.66212	2.89929	4.7199	0.429359	0.134432	0.555313	1000	233
model-predictors_fold-3_train-resting_test-resting_denoise-AROMA_netmat-full_edges-both_weighted-True_pars-BaselineAsNuisance	predictors	AROMA	full	both	TRUE	BaselineAsNuisance	3	resting	resting	0.978424	-0.465377	1.64068	0.381275	-0.293261	1.89166	0.989153	0.959199	0.997385	1000	0.5
model-predictors_fold-2_train-fmrif38mm_test-fmrif38mm_denoise-AROMA_netmat-partial_edges-both_weighted-False_pars-parsTotalEnd	predictors	AROMA	partial	both	FALSE	parsTotalEnd	2	fmrif38mm	fmrif38mm	0.869948	0.645398	1.03841	1.21326	0.927331	1.63863	0.933495	0.897131	0.958327	1000	176
model-nonuisance_fold-3_train-resting_test-resting_denoise-AROMA-GSR_netmat-partial_edges-pos_weighted-False_pars-parsDelta	nonuisance	AROMA-GSR	partial	pos	FALSE	parsDelta	3	resting	resting	0.99109	0.568367	1.30122	0.319966	-0.0462123	0.935985	0.995535	0.989143	0.998697	1000	122
model-predictors_fold-2_train-fmrif38mm_test-fmrif38mm_denoise-AROMA_netmat-partial_edges-both_weighted-False_pars-BaselineAsNuisance	predictors	AROMA	partial	both	FALSE	BaselineAsNuisance	2	fmrif38mm	fmrif38mm	0.869323	0.60341	1.04064	1.12888	0.806184	1.60973	0.933499	0.886855	0.958193	1000	186
model-residualized_fold-2_train-fmrif38mm_test-fmrif38mm_denoise-AROMA_netmat-partial_edges-both_weighted-False_pars-BaselineAsNuisance	residualized	AROMA	partial	both	FALSE	BaselineAsNuisance	2	fmrif38mm	fmrif38mm	0.869129	0.595641	1.05104	1.13051	0.769329	1.69242	0.933382	0.887849	0.958393	1000	186
model-residualized_fold-2_train-fmrif38mm_test-fmrif38mm_denoise-AROMA_netmat-partial_edges-both_weighted-False_pars-parsTotalEnd	residualized	AROMA	partial	both	FALSE	parsTotalEnd	2	fmrif38mm	fmrif38mm	0.869083	0.62066	1.0488	1.21926	0.901991	1.7342	0.933115	0.895539	0.957967	1000	176
model-residualized_fold-2_train-fmrif38mm_test-fmrif38mm_denoise-AROMA-GSR_netmat-partial_edges-neg_weighted-False_pars-parsTotalEnd	residualized	AROMA-GSR	partial	neg	FALSE	parsTotalEnd	2	fmrif38mm	fmrif38mm	0.868872	0.611431	1.03281	1.20541	0.887041	1.70183	0.932825	0.894891	0.956541	1000	87
model-residualized_fold-2_train-fmrif38mm_test-fmrif38mm_denoise-AROMA_netmat-partial_edges-pos_weighted-True_pars-parsDelta	residualized	AROMA	partial	pos	TRUE	parsDelta	2	fmrif38mm	fmrif38mm	0.868541	0.647154	1.05932	1.07442	0.728205	1.53743	0.932416	0.890925	0.959459	1000	0.500388
model-predictors_fold-2_train-fmrif38mm_test-fmrif38mm_denoise-AROMA_netmat-partial_edges-neg_weighted-False_pars-BaselineAsNuisance	predictors	AROMA	partial	neg	FALSE	BaselineAsNuisance	2	fmrif38mm	fmrif38mm	0.868128	0.621957	1.03334	1.14369	0.84944	1.54736	0.932601	0.891961	0.95814	1000	92
model-predictors_fold-2_train-fmrif38mm_test-fmrif38mm_denoise-AROMA-GSR_netmat-partial_edges-pos_weighted-True_pars-parsDelta	predictors	AROMA-GSR	partial	pos	TRUE	parsDelta	2	fmrif38mm	fmrif38mm	0.867375	0.683683	1.04933	1.09539	0.773462	1.52687	0.931667	0.895445	0.95829	1000	0.50112
model-residualized_fold-2_train-fmrif38mm_test-fmrif38mm_denoise-AROMA_netmat-partial_edges-neg_weighted-False_pars-BaselineAsNuisance	residualized	AROMA	partial	neg	FALSE	BaselineAsNuisance	2	fmrif38mm	fmrif38mm	0.86699	0.624738	1.03594	1.14795	0.827085	1.63263	0.932074	0.891442	0.957492	1000	92
model-residualized_fold-0_train-fmrif38mm_test-resting_denoise-AROMA_netmat-partial_edges-both_weighted-False_pars-BaselineAsNuisance	residualized	AROMA	partial	both	FALSE	BaselineAsNuisance	0	fmrif38mm	resting	-1.26011	-2.65567	-0.402554	4.31681	3.61772	5.59617	0.426461	0.253889	0.563621	1000	186
model-residualized_fold-2_train-fmrif38mm_test-fmrif38mm_denoise-AROMA-GSR_netmat-partial_edges-pos_weighted-True_pars-parsDelta	residualized	AROMA-GSR	partial	pos	TRUE	parsDelta	2	fmrif38mm	fmrif38mm	0.865354	0.652812	1.04658	1.10651	0.763475	1.60807	0.930684	0.89292	0.957106	1000	0.50112
model-residualized_fold-3_train-resting_test-resting_denoise-AROMA_netmat-partial_edges-both_weighted-True_pars-parsDelta	residualized	AROMA	partial	both	TRUE	parsDelta	3	resting	resting	0.997632	0.113133	1.41771	0.158211	-0.496879	1.50588	0.998816	0.995219	0.999632	1000	0.5
model-predictors_fold-3_train-resting_test-resting_denoise-AROMA_netmat-full_edges-both_weighted-True_pars-parsTotalEnd	predictors	AROMA	full	both	TRUE	parsTotalEnd	3	resting	resting	0.957894	0.0537801	1.48006	0.534371	0.0172598	1.61893	0.97872	0.933254	0.995975	1000	0.5
model-residualized_fold-2_train-fmrif38mm_test-fmrif38mm_denoise-AROMA-GSR_netmat-full_edges-both_weighted-True_pars-parsTotalStart	residualized	AROMA-GSR	full	both	TRUE	parsTotalStart	2	fmrif38mm	fmrif38mm	0.861464	0.608249	1.06797	0.816756	0.564414	1.15383	0.928152	0.881705	0.958364	1000	0.5
model-predictors_fold-3_train-resting_test-resting_denoise-AROMA_netmat-full_edges-both_weighted-False_pars-parsDelta	predictors	AROMA	full	both	FALSE	parsDelta	3	resting	resting	0.959513	-0.320247	1.5391	0.629585	-0.0431883	2.14298	0.979548	0.903972	0.994288	1000	266
model-residualized_fold-0_train-fmrif38mm_test-resting_denoise-AROMA-GSR_netmat-full_edges-finger_weighted-False_pars-BaselineAsNuisance	residualized	AROMA-GSR	full	finger	FALSE	BaselineAsNuisance	0	fmrif38mm	resting	-1.24951	-2.85192	-0.311618	4.21374	3.44863	5.4628	0.426156	0.268427	0.554576	1000	233
model-predictors_fold-2_train-fmrif38mm_test-fmrif38mm_denoise-AROMA_netmat-partial_edges-neg_weighted-False_pars-parsTotalEnd	predictors	AROMA	partial	neg	FALSE	parsTotalEnd	2	fmrif38mm	fmrif38mm	0.861221	0.619881	1.02848	1.2604	0.955008	1.64738	0.928694	0.887602	0.954057	1000	95
model-nonuisance_fold-3_train-resting_test-resting_denoise-AROMA-GSR_netmat-full_edges-both_weighted-True_pars-parsDelta	nonuisance	AROMA-GSR	full	both	TRUE	parsDelta	3	resting	resting	0.964038	0.551506	1.28418	0.635127	0.218959	1.271	0.981854	0.957931	0.993901	1000	0.5
model-predictors_fold-0_train-fmrif38mm_test-resting_denoise-AROMA_netmat-full_edges-finger_weighted-True_pars-parsDelta	predictors	AROMA	full	finger	TRUE	parsDelta	0	fmrif38mm	resting	-0.467622	-2.00435	0.194799	3.80064	2.77413	5.47973	0.425776	-0.0125039	0.617678	1000	0.0597735
model-residualized_fold-0_train-fmrif38mm_test-resting_denoise-AROMA-GSR_netmat-partial_edges-pos_weighted-True_pars-BaselineAsNuisance	residualized	AROMA-GSR	partial	pos	TRUE	BaselineAsNuisance	0	fmrif38mm	resting	-1.24856	-2.79832	-0.354277	4.22195	3.43948	5.62175	0.425649	0.254484	0.552798	1000	0.500301
model-predictors_fold-2_train-fmrif38mm_test-fmrif38mm_denoise-AROMA-GSR_netmat-partial_edges-both_weighted-False_pars-parsDelta	predictors	AROMA-GSR	partial	both	FALSE	parsDelta	2	fmrif38mm	fmrif38mm	0.860591	0.648795	1.06499	1.14076	0.833465	1.53863	0.927873	0.886538	0.958518	1000	222
model-predictors_fold-0_train-fmrif38mm_test-resting_denoise-AROMA-GSR_netmat-partial_edges-finger_weighted-False_pars-BaselineAsNuisance	predictors	AROMA-GSR	partial	finger	FALSE	BaselineAsNuisance	0	fmrif38mm	resting	-1.74196	-3.59138	-0.527797	4.56876	3.69101	5.87549	0.423562	0.275213	0.538827	1000	233
model-predictors_fold-3_train-resting_test-resting_denoise-AROMA_netmat-full_edges-neg_weighted-False_pars-parsTotalEnd	predictors	AROMA	full	neg	FALSE	parsTotalEnd	3	resting	resting	0.93318	-0.139143	1.54448	0.69645	0.0895611	1.91302	0.966012	0.893384	0.992408	1000	62
model-residualized_fold-0_train-fmrif38mm_test-resting_denoise-AROMA_netmat-partial_edges-finger_weighted-True_pars-BaselineAsNuisance	residualized	AROMA	partial	finger	TRUE	BaselineAsNuisance	0	fmrif38mm	resting	-1.25159	-2.79269	-0.260686	4.16837	3.41174	5.32514	0.422564	0.175648	0.624452	1000	0.00684089
model-predictors_fold-2_train-fmrif38mm_test-fmrif38mm_denoise-AROMA-GSR_netmat-full_edges-both_weighted-True_pars-parsTotalStart	predictors	AROMA-GSR	full	both	TRUE	parsTotalStart	2	fmrif38mm	fmrif38mm	0.860251	0.618601	1.06593	0.832809	0.58148	1.14388	0.927512	0.88017	0.957816	1000	0.5
model-residualized_fold-2_train-fmrif38mm_test-fmrif38mm_denoise-AROMA_netmat-partial_edges-neg_weighted-False_pars-parsTotalEnd	residualized	AROMA	partial	neg	FALSE	parsTotalEnd	2	fmrif38mm	fmrif38mm	0.859942	0.599121	1.03346	1.26666	0.927428	1.73605	0.92812	0.887513	0.953574	1000	95
model-predictors_fold-2_train-fmrif38mm_test-fmrif38mm_denoise-AROMA-GSR_netmat-partial_edges-pos_weighted-False_pars-parsDelta	predictors	AROMA-GSR	partial	pos	FALSE	parsDelta	2	fmrif38mm	fmrif38mm	0.859212	0.64312	1.05058	1.16263	0.856216	1.57033	0.927088	0.882792	0.956449	1000	112
model-predictors_fold-2_train-fmrif38mm_test-fmrif38mm_denoise-AROMA-GSR_netmat-partial_edges-pos_weighted-False_pars-BaselineAsNuisance	predictors	AROMA-GSR	partial	pos	FALSE	BaselineAsNuisance	2	fmrif38mm	fmrif38mm	0.85742	0.623289	1.03029	1.20304	0.906863	1.64194	0.926981	0.882421	0.954285	1000	91
model-predictors_fold-3_train-resting_test-resting_denoise-AROMA_netmat-full_edges-pos_weighted-True_pars-parsDelta	predictors	AROMA	full	pos	TRUE	parsDelta	3	resting	resting	0.48285	-1.6204	1.31636	2.24996	0.932342	4.18485	0.694874	0.230921	0.860862	1000	0.151163
model-residualized_fold-2_train-fmrif38mm_test-fmrif38mm_denoise-AROMA-GSR_netmat-partial_edges-both_weighted-False_pars-parsDelta	residualized	AROMA-GSR	partial	both	FALSE	parsDelta	2	fmrif38mm	fmrif38mm	0.857364	0.600108	1.05822	1.15172	0.816123	1.62544	0.92627	0.881299	0.956368	1000	222
model-predictors_fold-3_train-resting_test-resting_denoise-AROMA-GSR_netmat-full_edges-neg_weighted-True_pars-parsDelta	predictors	AROMA-GSR	full	neg	TRUE	parsDelta	3	resting	resting	0.950849	0.0815604	1.38348	0.710284	0.075715	2.05548	0.975115	0.906669	0.992131	1000	0.521059
model-predictors_fold-3_train-resting_test-resting_denoise-AROMA-GSR_netmat-full_edges-finger_weighted-False_pars-BaselineAsNuisance	predictors	AROMA-GSR	full	finger	FALSE	BaselineAsNuisance	3	resting	resting	0.313377	-1.02628	0.976908	2.35263	1.25146	4.22892	0.559801	0.275817	0.672385	1000	233
model-residualized_fold-2_train-fmrif38mm_test-fmrif38mm_denoise-AROMA-GSR_netmat-partial_edges-pos_weighted-False_pars-BaselineAsNuisance	residualized	AROMA-GSR	partial	pos	FALSE	BaselineAsNuisance	2	fmrif38mm	fmrif38mm	0.856883	0.603333	1.03311	1.20542	0.871565	1.69501	0.926759	0.88287	0.953968	1000	91
model-residualized_fold-2_train-fmrif38mm_test-fmrif38mm_denoise-AROMA-GSR_netmat-partial_edges-pos_weighted-False_pars-parsDelta	residualized	AROMA-GSR	partial	pos	FALSE	parsDelta	2	fmrif38mm	fmrif38mm	0.855592	0.624224	1.05438	1.17523	0.838583	1.66169	0.925277	0.880486	0.955325	1000	112
model-nonuisance_fold-2_train-fmrif38mm_test-fmrif38mm_denoise-AROMA-GSR_netmat-full_edges-both_weighted-True_pars-parsTotalEnd	nonuisance	AROMA-GSR	full	both	TRUE	parsTotalEnd	2	fmrif38mm	fmrif38mm	0.852787	0.686163	1.00242	1.31144	0.985358	1.70187	0.923473	0.887424	0.948563	1000	0.5
model-residualized_fold-2_train-fmrif38mm_test-fmrif38mm_denoise-AROMA_netmat-full_edges-both_weighted-True_pars-parsTotalStart	residualized	AROMA	full	both	TRUE	parsTotalStart	2	fmrif38mm	fmrif38mm	0.849295	0.617917	1.05298	0.880695	0.624538	1.21461	0.921581	0.871686	0.953482	1000	0.5
model-predictors_fold-2_train-fmrif38mm_test-fmrif38mm_denoise-AROMA_netmat-full_edges-both_weighted-True_pars-parsTotalStart	predictors	AROMA	full	both	TRUE	parsTotalStart	2	fmrif38mm	fmrif38mm	0.848156	0.627748	1.04198	0.890918	0.647068	1.21276	0.920987	0.870989	0.953656	1000	0.5
model-nonuisance_fold-3_train-resting_test-resting_denoise-AROMA_netmat-full_edges-neg_weighted-True_pars-parsTotalEnd	nonuisance	AROMA	full	neg	TRUE	parsTotalEnd	3	resting	resting	0.37566	-0.0523934	0.676081	2.29776	1.71171	3.18602	0.612911	0.42628	0.775116	1000	0.502024
model-predictors_fold-0_train-fmrif38mm_test-resting_denoise-AROMA-GSR_netmat-partial_edges-pos_weighted-True_pars-BaselineAsNuisance	predictors	AROMA-GSR	partial	pos	TRUE	BaselineAsNuisance	0	fmrif38mm	resting	-1.26433	-2.69005	-0.443059	4.2356	3.56379	5.62765	0.420989	0.259842	0.529047	1000	0.500301
model-predictors_fold-0_train-fmrif38mm_test-resting_denoise-AROMA_netmat-partial_edges-pos_weighted-True_pars-BaselineAsNuisance	predictors	AROMA	partial	pos	TRUE	BaselineAsNuisance	0	fmrif38mm	resting	-1.20412	-2.49437	-0.377697	4.1583	3.49878	5.40706	0.419802	0.260647	0.531875	1000	0.500388
model-predictors_fold-3_train-resting_test-resting_denoise-AROMA-GSR_netmat-partial_edges-finger_weighted-True_pars-parsDelta	predictors	AROMA-GSR	partial	finger	TRUE	parsDelta	3	resting	resting	0.245948	-0.76515	0.557472	2.94808	1.8556	4.72311	0.495932	0.00077732	0.613942	1000	0.00669732
model-predictors_fold-0_train-fmrif38mm_test-resting_denoise-AROMA_netmat-partial_edges-finger_weighted-True_pars-BaselineAsNuisance	predictors	AROMA	partial	finger	TRUE	BaselineAsNuisance	0	fmrif38mm	resting	-1.45963	-4.69551	-0.021985	4.41076	3.21844	6.43847	0.419801	0.227616	0.600601	1000	0.00684089
model-residualized_fold-2_train-fmrif38mm_test-fmrif38mm_denoise-AROMA_netmat-partial_edges-pos_weighted-False_pars-BaselineAsNuisance	residualized	AROMA	partial	pos	FALSE	BaselineAsNuisance	2	fmrif38mm	fmrif38mm	0.845448	0.577682	1.02427	1.2539	0.909892	1.76252	0.920884	0.87481	0.949762	1000	94
model-nonuisance_fold-3_train-resting_test-resting_denoise-AROMA_netmat-full_edges-neg_weighted-False_pars-parsTotalStart	nonuisance	AROMA	full	neg	FALSE	parsTotalStart	3	resting	resting	0.751021	0.0268043	1.2655	1.22074	0.808788	1.81203	0.866615	0.595537	0.965443	1000	13
model-nonuisance_fold-2_train-fmrif38mm_test-fmrif38mm_denoise-AROMA-GSR_netmat-full_edges-both_weighted-False_pars-parsTotalEnd	nonuisance	AROMA-GSR	full	both	FALSE	parsTotalEnd	2	fmrif38mm	fmrif38mm	0.844786	0.669542	1.00789	1.34713	1.02683	1.70365	0.919123	0.877341	0.948065	1000	209
model-predictors_fold-2_train-fmrif38mm_test-fmrif38mm_denoise-AROMA_netmat-partial_edges-pos_weighted-False_pars-BaselineAsNuisance	predictors	AROMA	partial	pos	FALSE	BaselineAsNuisance	2	fmrif38mm	fmrif38mm	0.844435	0.600237	1.01174	1.25953	0.957547	1.67752	0.920498	0.874509	0.949203	1000	94
model-residualized_fold-2_train-fmrif38mm_test-fmrif38mm_denoise-AROMA-GSR_netmat-full_edges-both_weighted-False_pars-parsTotalStart	residualized	AROMA-GSR	full	both	FALSE	parsTotalStart	2	fmrif38mm	fmrif38mm	0.84291	0.602774	1.03687	0.871643	0.628985	1.21539	0.918102	0.865013	0.951069	1000	170
model-residualized_fold-0_train-fmrif38mm_test-resting_denoise-AROMA_netmat-full_edges-finger_weighted-True_pars-BaselineAsNuisance	residualized	AROMA	full	finger	TRUE	BaselineAsNuisance	0	fmrif38mm	resting	-1.25986	-2.90623	-0.316614	4.19969	3.35681	5.5915	0.419636	0.268003	0.538159	1000	0.0597735
model-predictors_fold-2_train-fmrif38mm_test-fmrif38mm_denoise-AROMA-GSR_netmat-partial_edges-pos_weighted-False_pars-parsTotalEnd	predictors	AROMA-GSR	partial	pos	FALSE	parsTotalEnd	2	fmrif38mm	fmrif38mm	0.841913	0.609099	1.01874	1.37475	1.09511	1.75589	0.918499	0.873024	0.948755	1000	82
model-predictors_fold-2_train-fmrif38mm_test-fmrif38mm_denoise-AROMA-GSR_netmat-full_edges-both_weighted-False_pars-parsTotalStart	predictors	AROMA-GSR	full	both	FALSE	parsTotalStart	2	fmrif38mm	fmrif38mm	0.84155	0.604211	1.03735	0.879555	0.66115	1.20593	0.917365	0.866052	0.950424	1000	170
model-predictors_fold-0_train-fmrif38mm_test-resting_denoise-AROMA_netmat-partial_edges-both_weighted-False_pars-BaselineAsNuisance	predictors	AROMA	partial	both	FALSE	BaselineAsNuisance	0	fmrif38mm	resting	-0.969062	-2.21563	-0.158834	3.99234	3.32749	5.27138	0.419243	0.235703	0.562178	1000	186
model-residualized_fold-2_train-fmrif38mm_test-fmrif38mm_denoise-AROMA-GSR_netmat-partial_edges-pos_weighted-False_pars-parsTotalEnd	residualized	AROMA-GSR	partial	pos	FALSE	parsTotalEnd	2	fmrif38mm	fmrif38mm	0.840906	0.584573	1.01412	1.38029	1.06655	1.83824	0.918074	0.872756	0.948256	1000	82
model-predictors_fold-2_train-fmrif38mm_test-fmrif38mm_denoise-AROMA_netmat-partial_edges-both_weighted-False_pars-parsDelta	predictors	AROMA	partial	both	FALSE	parsDelta	2	fmrif38mm	fmrif38mm	0.840218	0.628021	1.03629	1.16763	0.844736	1.57766	0.917455	0.869598	0.951064	1000	210
model-residualized_fold-2_train-fmrif38mm_test-fmrif38mm_denoise-AROMA_netmat-partial_edges-both_weighted-False_pars-parsDelta	residualized	AROMA	partial	both	FALSE	parsDelta	2	fmrif38mm	fmrif38mm	0.840155	0.606994	1.04042	1.16774	0.797441	1.65083	0.917419	0.868109	0.95063	1000	210
model-residualized_fold-2_train-fmrif38mm_test-fmrif38mm_denoise-AROMA_netmat-full_edges-both_weighted-False_pars-parsTotalStart	residualized	AROMA	full	both	FALSE	parsTotalStart	2	fmrif38mm	fmrif38mm	0.838149	0.569941	1.04115	0.907025	0.658339	1.29666	0.915611	0.861008	0.950531	1000	140
model-residualized_fold-0_train-fmrif38mm_test-resting_denoise-AROMA_netmat-partial_edges-pos_weighted-True_pars-BaselineAsNuisance	residualized	AROMA	partial	pos	TRUE	BaselineAsNuisance	0	fmrif38mm	resting	-1.26058	-2.74453	-0.370175	4.2244	3.45184	5.465	0.416722	0.251418	0.539665	1000	0.500388
model-residualized_fold-3_train-resting_test-resting_denoise-AROMA-GSR_netmat-full_edges-neg_weighted-True_pars-parsDelta	residualized	AROMA-GSR	full	neg	TRUE	parsDelta	3	resting	resting	0.950849	0.0974388	1.38005	0.710284	0.00953257	1.97346	0.975115	0.905026	0.991436	1000	0.521059
model-predictors_fold-2_train-fmrif38mm_test-fmrif38mm_denoise-AROMA_netmat-partial_edges-pos_weighted-False_pars-parsTotalEnd	predictors	AROMA	partial	pos	FALSE	parsTotalEnd	2	fmrif38mm	fmrif38mm	0.83774	0.601175	1.00569	1.35799	1.06931	1.73683	0.916331	0.869827	0.946367	1000	81
model-residualized_fold-3_train-resting_test-resting_denoise-AROMA_netmat-partial_edges-both_weighted-True_pars-parsTotalEnd	residualized	AROMA	partial	both	TRUE	parsTotalEnd	3	resting	resting	0.996885	0.062416	1.48726	0.130344	-0.391736	1.20385	0.998441	0.994795	0.999716	1000	0.5
model-residualized_fold-1_train-resting_test-fmrif38mm_denoise-AROMA-GSR_netmat-partial_edges-finger_weighted-False_pars-BaselineAsNuisance	residualized	AROMA-GSR	partial	finger	FALSE	BaselineAsNuisance	1	resting	fmrif38mm	-0.669929	-2.33157	0.145101	4.51174	3.37379	6.96824	0.415433	0.0365602	0.535414	1000	233
model-residualized_fold-2_train-fmrif38mm_test-fmrif38mm_denoise-AROMA_netmat-partial_edges-pos_weighted-False_pars-parsTotalEnd	residualized	AROMA	partial	pos	FALSE	parsTotalEnd	2	fmrif38mm	fmrif38mm	0.837484	0.585169	1.00848	1.35909	1.0411	1.818	0.916226	0.869883	0.946886	1000	81
model-predictors_fold-2_train-fmrif38mm_test-fmrif38mm_denoise-AROMA-GSR_netmat-partial_edges-neg_weighted-False_pars-parsDelta	predictors	AROMA-GSR	partial	neg	FALSE	parsDelta	2	fmrif38mm	fmrif38mm	0.836123	0.632729	1.03222	1.24633	0.93212	1.69061	0.914708	0.865076	0.950775	1000	110
model-residualized_fold-0_train-fmrif38mm_test-resting_denoise-AROMA-GSR_netmat-partial_edges-pos_weighted-True_pars-parsDelta	residualized	AROMA-GSR	partial	pos	TRUE	parsDelta	0	fmrif38mm	resting	-0.30603	-0.810877	0.0883029	3.61049	2.96849	4.6123	0.411115	0.215225	0.522622	1000	0.50112
model-residualized_fold-0_train-fmrif38mm_test-resting_denoise-AROMA_netmat-partial_edges-both_weighted-True_pars-BaselineAsNuisance	residualized	AROMA	partial	both	TRUE	BaselineAsNuisance	0	fmrif38mm	resting	-1.26776	-2.6297	-0.357938	4.2279	3.49934	5.54263	0.411028	0.251519	0.547725	1000	0.5
model-predictors_fold-2_train-fmrif38mm_test-fmrif38mm_denoise-AROMA_netmat-full_edges-both_weighted-False_pars-parsTotalStart	predictors	AROMA	full	both	FALSE	parsTotalStart	2	fmrif38mm	fmrif38mm	0.834618	0.57981	1.03289	0.917113	0.684979	1.25458	0.913614	0.855094	0.94927	1000	140
model-residualized_fold-2_train-fmrif38mm_test-fmrif38mm_denoise-AROMA-GSR_netmat-partial_edges-neg_weighted-False_pars-parsDelta	residualized	AROMA-GSR	partial	neg	FALSE	parsDelta	2	fmrif38mm	fmrif38mm	0.833738	0.617238	1.03935	1.25834	0.911232	1.76317	0.913524	0.861308	0.948905	1000	110
model-predictors_fold-2_train-fmrif38mm_test-fmrif38mm_denoise-AROMA_netmat-full_edges-both_weighted-False_pars-parsTotalEnd	predictors	AROMA	full	both	FALSE	parsTotalEnd	2	fmrif38mm	fmrif38mm	0.828233	0.563586	1.02527	1.45897	1.10062	1.96874	0.910083	0.854384	0.945904	1000	116
model-residualized_fold-0_train-fmrif38mm_test-resting_denoise-AROMA_netmat-full_edges-both_weighted-True_pars-parsTotalEnd	residualized	AROMA	full	both	TRUE	parsTotalEnd	0	fmrif38mm	resting	-2.11305	-3.33	-1.10973	5.2257	4.62272	6.39291	0.410788	0.210149	0.640106	1000	0.5
model-residualized_fold-0_train-fmrif38mm_test-resting_denoise-AROMA-GSR_netmat-partial_edges-finger_weighted-True_pars-BaselineAsNuisance	residualized	AROMA-GSR	partial	finger	TRUE	BaselineAsNuisance	0	fmrif38mm	resting	-1.26781	-2.80688	-0.269304	4.18911	3.39273	5.42636	0.41005	0.179098	0.580495	1000	0.00669732
model-predictors_fold-0_train-fmrif38mm_test-resting_denoise-AROMA_netmat-partial_edges-both_weighted-True_pars-BaselineAsNuisance	predictors	AROMA	partial	both	TRUE	BaselineAsNuisance	0	fmrif38mm	resting	-1.21177	-2.46738	-0.363886	4.15995	3.52381	5.50767	0.409489	0.238259	0.544985	1000	0.5
model-residualized_fold-3_train-resting_test-resting_denoise-AROMA_netmat-full_edges-neg_weighted-False_pars-parsTotalStart	residualized	AROMA	full	neg	FALSE	parsTotalStart	3	resting	resting	0.918016	-0.251679	1.68616	0.520445	-0.0202187	1.46955	0.958132	0.877203	0.990151	1000	10
model-predictors_fold-0_train-fmrif38mm_test-resting_denoise-AROMA_netmat-full_edges-finger_weighted-False_pars-parsDelta	predictors	AROMA	full	finger	FALSE	parsDelta	0	fmrif38mm	resting	-0.538761	-2.14803	0.192502	3.93304	2.96304	5.6205	0.409067	0.124235	0.543119	1000	233
model-predictors_fold-2_train-fmrif38mm_test-fmrif38mm_denoise-AROMA_netmat-partial_edges-neg_weighted-False_pars-parsDelta	predictors	AROMA	partial	neg	FALSE	parsDelta	2	fmrif38mm	fmrif38mm	0.826837	0.631238	1.02227	1.25268	0.95585	1.61126	0.910115	0.85947	0.947512	1000	107
model-nonuisance_fold-3_train-resting_test-resting_denoise-AROMA_netmat-full_edges-neg_weighted-True_pars-parsDelta	nonuisance	AROMA	full	neg	TRUE	parsDelta	3	resting	resting	0.536055	0.270963	0.75319	2.16907	1.65375	3.08151	0.732157	0.613989	0.836419	1000	0.815762
model-residualized_fold-2_train-fmrif38mm_test-fmrif38mm_denoise-AROMA_netmat-partial_edges-neg_weighted-False_pars-parsDelta	residualized	AROMA	partial	neg	FALSE	parsDelta	2	fmrif38mm	fmrif38mm	0.826775	0.618658	1.02497	1.25209	0.926013	1.67082	0.91008	0.856441	0.947686	1000	107
model-predictors_fold-1_train-resting_test-fmrif38mm_denoise-AROMA_netmat-partial_edges-finger_weighted-False_pars-BaselineAsNuisance	predictors	AROMA	partial	finger	FALSE	BaselineAsNuisance	1	resting	fmrif38mm	-1.331	-3.33819	-0.0618038	5.58089	4.36246	8.07845	0.408611	0.144448	0.503563	1000	233
model-residualized_fold-3_train-resting_test-resting_denoise-AROMA_netmat-partial_edges-both_weighted-True_pars-parsTotalStart	residualized	AROMA	partial	both	TRUE	parsTotalStart	3	resting	resting	0.995902	0.0470918	1.58099	0.133895	-0.374777	1.03885	0.997949	0.993727	0.999534	1000	0.5
model-residualized_fold-0_train-fmrif38mm_test-resting_denoise-AROMA_netmat-partial_edges-pos_weighted-False_pars-parsTotalEnd	residualized	AROMA	partial	pos	FALSE	parsTotalEnd	0	fmrif38mm	resting	-2.07194	-3.23548	-1.13633	5.28685	4.63262	6.48073	0.407994	0.255094	0.54577	1000	81
model-nonuisance_fold-3_train-resting_test-resting_denoise-AROMA-GSR_netmat-partial_edges-both_weighted-True_pars-parsTotalEnd	nonuisance	AROMA-GSR	partial	both	TRUE	parsTotalEnd	3	resting	resting	0.993707	0.53758	1.32466	0.210172	-0.146482	0.789055	0.996849	0.991572	0.99907	1000	0.5
model-nonuisance_fold-2_train-fmrif38mm_test-fmrif38mm_denoise-AROMA-GSR_netmat-full_edges-both_weighted-True_pars-parsTotalStart	nonuisance	AROMA-GSR	full	both	TRUE	parsTotalStart	2	fmrif38mm	fmrif38mm	0.82677	0.644472	0.991539	0.905188	0.711264	1.1248	0.909273	0.86321	0.942083	1000	0.5
model-predictors_fold-2_train-fmrif38mm_test-fmrif38mm_denoise-AROMA-GSR_netmat-full_edges-both_weighted-False_pars-parsTotalEnd	predictors	AROMA-GSR	full	both	FALSE	parsTotalEnd	2	fmrif38mm	fmrif38mm	0.823879	0.585991	0.996202	1.44648	1.12871	1.86637	0.908167	0.852692	0.941415	1000	222
model-predictors_fold-0_train-fmrif38mm_test-resting_denoise-AROMA-GSR_netmat-partial_edges-finger_weighted-True_pars-BaselineAsNuisance	predictors	AROMA-GSR	partial	finger	TRUE	BaselineAsNuisance	0	fmrif38mm	resting	-1.37282	-3.39853	-0.123036	4.3083	3.28544	5.95474	0.407967	0.206142	0.562061	1000	0.00669732
model-residualized_fold-3_train-resting_test-resting_denoise-AROMA-GSR_netmat-full_edges-pos_weighted-False_pars-parsTotalStart	residualized	AROMA-GSR	full	pos	FALSE	parsTotalStart	3	resting	resting	0.988827	-0.056851	1.53528	0.204576	-0.271711	1.18445	0.994398	0.982375	0.998467	1000	120
model-residualized_fold-3_train-resting_test-resting_denoise-AROMA-GSR_netmat-partial_edges-both_weighted-False_pars-parsDelta	residualized	AROMA-GSR	partial	both	FALSE	parsDelta	3	resting	resting	0.997501	0.0745941	1.42771	0.160367	-0.443198	1.34316	0.99875	0.99506	0.999648	1000	256
model-predictors_fold-0_train-fmrif38mm_test-resting_denoise-AROMA-GSR_netmat-full_edges-pos_weighted-False_pars-BaselineAsNuisance	predictors	AROMA-GSR	full	pos	FALSE	BaselineAsNuisance	0	fmrif38mm	resting	-0.653318	-2.29456	0.164173	3.47084	2.84573	4.77874	0.407381	0.246008	0.54174	1000	128
model-nonuisance_fold-2_train-fmrif38mm_test-fmrif38mm_denoise-AROMA-GSR_netmat-full_edges-both_weighted-True_pars-parsDelta	nonuisance	AROMA-GSR	full	both	TRUE	parsDelta	2	fmrif38mm	fmrif38mm	0.822891	0.646116	0.987144	1.44157	1.13342	1.80834	0.907163	0.860641	0.939417	1000	0.5
model-residualized_fold-2_train-fmrif38mm_test-fmrif38mm_denoise-AROMA-GSR_netmat-full_edges-both_weighted-False_pars-parsTotalEnd	residualized	AROMA-GSR	full	both	FALSE	parsTotalEnd	2	fmrif38mm	fmrif38mm	0.821564	0.56909	0.997346	1.45651	1.12445	1.97615	0.907091	0.851322	0.940986	1000	222
model-nonuisance_fold-3_train-resting_test-resting_denoise-AROMA_netmat-full_edges-both_weighted-True_pars-parsTotalEnd	nonuisance	AROMA	full	both	TRUE	parsTotalEnd	3	resting	resting	0.912216	0.45528	1.26193	0.841131	0.402912	1.50438	0.9551	0.895554	0.984064	1000	0.5
model-nonuisance_fold-3_train-resting_test-resting_denoise-AROMA_netmat-partial_edges-both_weighted-False_pars-parsTotalEnd	nonuisance	AROMA	partial	both	FALSE	parsTotalEnd	3	resting	resting	0.994522	0.536492	1.3108	0.209904	-0.102708	0.696052	0.997257	0.992207	0.999191	1000	226
model-predictors_fold-3_train-resting_test-resting_denoise-AROMA-GSR_netmat-full_edges-neg_weighted-True_pars-parsTotalEnd	predictors	AROMA-GSR	full	neg	TRUE	parsTotalEnd	3	resting	resting	0.959386	0.145613	1.41251	0.522845	-0.0070735	1.57813	0.979483	0.93246	0.994906	1000	0.496382
model-predictors_fold-0_train-fmrif38mm_test-resting_denoise-AROMA-GSR_netmat-full_edges-both_weighted-False_pars-parsTotalEnd	predictors	AROMA-GSR	full	both	FALSE	parsTotalEnd	0	fmrif38mm	resting	-1.39955	-2.63531	-0.418833	4.29957	3.74691	5.25167	0.404124	0.229977	0.5746	1000	222
model-nonuisance_fold-2_train-fmrif38mm_test-fmrif38mm_denoise-AROMA-GSR_netmat-full_edges-both_weighted-False_pars-parsTotalStart	nonuisance	AROMA-GSR	full	both	FALSE	parsTotalStart	2	fmrif38mm	fmrif38mm	0.821538	0.641369	0.990568	0.947128	0.744843	1.18784	0.906406	0.856853	0.942377	1000	202
model-residualized_fold-3_train-resting_test-resting_denoise-AROMA_netmat-partial_edges-both_weighted-False_pars-parsTotalStart	residualized	AROMA	partial	both	FALSE	parsTotalStart	3	resting	resting	0.996426	-0.0498008	1.57453	0.141611	-0.342277	1.07198	0.998211	0.994259	0.999602	1000	212
model-residualized_fold-2_train-fmrif38mm_test-fmrif38mm_denoise-AROMA_netmat-full_edges-both_weighted-False_pars-parsTotalEnd	residualized	AROMA	full	both	FALSE	parsTotalEnd	2	fmrif38mm	fmrif38mm	0.819864	0.557053	1.02149	1.50039	1.11984	2.0337	0.905674	0.849732	0.942583	1000	116
model-predictors_fold-2_train-fmrif38mm_test-fmrif38mm_denoise-AROMA_netmat-partial_edges-pos_weighted-False_pars-parsDelta	predictors	AROMA	partial	pos	FALSE	parsDelta	2	fmrif38mm	fmrif38mm	0.81722	0.611666	1.00129	1.35043	1.04494	1.73647	0.904886	0.849931	0.941893	1000	103
model-predictors_fold-0_train-fmrif38mm_test-resting_denoise-AROMA-GSR_netmat-full_edges-finger_weighted-True_pars-BaselineAsNuisance	predictors	AROMA-GSR	full	finger	TRUE	BaselineAsNuisance	0	fmrif38mm	resting	-1.20384	-2.52837	-0.253101	4.13515	3.31009	5.37116	0.40398	0.251242	0.520608	1000	0.0623638
model-predictors_fold-3_train-resting_test-resting_denoise-AROMA_netmat-partial_edges-both_weighted-False_pars-parsTotalEnd	predictors	AROMA	partial	both	FALSE	parsTotalEnd	3	resting	resting	0.997345	0.292987	1.45016	0.143442	-0.258401	0.99523	0.998672	0.995363	0.99982	1000	207
model-residualized_fold-0_train-fmrif38mm_test-resting_denoise-AROMA-GSR_netmat-full_edges-finger_weighted-True_pars-BaselineAsNuisance	residualized	AROMA-GSR	full	finger	TRUE	BaselineAsNuisance	0	fmrif38mm	resting	-1.27975	-2.51849	-0.373088	4.24303	3.48855	5.36352	0.403517	0.246825	0.522106	1000	0.0623638
model-residualized_fold-2_train-fmrif38mm_test-fmrif38mm_denoise-AROMA_netmat-partial_edges-pos_weighted-False_pars-parsDelta	residualized	AROMA	partial	pos	FALSE	parsDelta	2	fmrif38mm	fmrif38mm	0.817159	0.605706	1.00604	1.35069	1.02877	1.80818	0.90485	0.852653	0.94135	1000	103
model-predictors_fold-3_train-resting_test-resting_denoise-AROMA-GSR_netmat-full_edges-pos_weighted-True_pars-parsTotalEnd	predictors	AROMA-GSR	full	pos	TRUE	parsTotalEnd	3	resting	resting	0.93659	0.0306727	1.38455	0.674068	0.184297	1.72774	0.967776	0.896007	0.992046	1000	0.503618
model-residualized_fold-0_train-fmrif38mm_test-resting_denoise-AROMA-GSR_netmat-partial_edges-finger_weighted-True_pars-parsDelta	residualized	AROMA-GSR	partial	finger	TRUE	parsDelta	0	fmrif38mm	resting	-0.312874	-0.938086	0.0712294	3.58572	2.94293	4.53737	0.40345	0.202566	0.52104	1000	0.00669732
model-predictors_fold-3_train-resting_test-resting_denoise-AROMA-GSR_netmat-partial_edges-neg_weighted-False_pars-parsTotalStart	predictors	AROMA-GSR	partial	neg	FALSE	parsTotalStart	3	resting	resting	0.997298	0.0018823	1.55122	0.123254	-0.297931	1.01298	0.998648	0.995563	0.999748	1000	98
model-nonuisance_fold-2_train-fmrif38mm_test-fmrif38mm_denoise-AROMA_netmat-full_edges-both_weighted-False_pars-parsTotalEnd	nonuisance	AROMA	full	both	FALSE	parsTotalEnd	2	fmrif38mm	fmrif38mm	0.815544	0.615454	0.975273	1.48203	1.11413	1.97389	0.90308	0.848163	0.936171	1000	135
model-predictors_fold-3_train-resting_test-resting_denoise-AROMA-GSR_netmat-full_edges-both_weighted-False_pars-parsDelta	predictors	AROMA-GSR	full	both	FALSE	parsDelta	3	resting	resting	0.995496	0.167522	1.47142	0.22882	-0.322233	1.26449	0.997745	0.990819	0.999457	1000	143
model-residualized_fold-1_train-resting_test-fmrif38mm_denoise-AROMA_netmat-partial_edges-pos_weighted-False_pars-BaselineAsNuisance	residualized	AROMA	partial	pos	FALSE	BaselineAsNuisance	1	resting	fmrif38mm	-0.680571	-2.09621	0.0803816	4.50394	3.5003	6.40288	0.40279	-0.0034133	0.515359	1000	111
model-residualized_fold-3_train-resting_test-resting_denoise-AROMA_netmat-full_edges-neg_weighted-True_pars-BaselineAsNuisance	residualized	AROMA	full	neg	TRUE	BaselineAsNuisance	3	resting	resting	0.672274	-0.45334	1.22483	1.39974	0.526744	2.85568	0.819923	0.556982	0.929007	1000	0.636434
model-predictors_fold-2_train-fmrif38mm_test-fmrif38mm_denoise-AROMA-GSR_netmat-full_edges-both_weighted-True_pars-parsTotalEnd	predictors	AROMA-GSR	full	both	TRUE	parsTotalEnd	2	fmrif38mm	fmrif38mm	0.814484	0.58694	0.990833	1.44622	1.07651	1.90099	0.903069	0.853101	0.937087	1000	0.5
model-residualized_fold-2_train-fmrif38mm_test-fmrif38mm_denoise-AROMA-GSR_netmat-full_edges-both_weighted-True_pars-parsTotalEnd	residualized	AROMA-GSR	full	both	TRUE	parsTotalEnd	2	fmrif38mm	fmrif38mm	0.812567	0.541948	0.992277	1.45395	1.07204	1.98865	0.902171	0.849448	0.93646	1000	0.5
model-nonuisance_fold-2_train-fmrif38mm_test-fmrif38mm_denoise-AROMA_netmat-full_edges-both_weighted-True_pars-parsTotalEnd	nonuisance	AROMA	full	both	TRUE	parsTotalEnd	2	fmrif38mm	fmrif38mm	0.811562	0.617574	0.975743	1.59528	1.26018	2.05161	0.900927	0.847294	0.935766	1000	0.5
model-nonuisance_fold-2_train-fmrif38mm_test-fmrif38mm_denoise-AROMA_netmat-full_edges-both_weighted-True_pars-parsTotalStart	nonuisance	AROMA	full	both	TRUE	parsTotalStart	2	fmrif38mm	fmrif38mm	0.810965	0.603162	0.978618	0.966356	0.759171	1.22949	0.900539	0.834709	0.936636	1000	0.5
model-nonuisance_fold-2_train-fmrif38mm_test-fmrif38mm_denoise-AROMA_netmat-full_edges-both_weighted-True_pars-parsDelta	nonuisance	AROMA	full	both	TRUE	parsDelta	2	fmrif38mm	fmrif38mm	0.808673	0.601511	0.99946	1.51134	1.17678	1.94053	0.89933	0.842056	0.937886	1000	0.5
model-nonuisance_fold-2_train-fmrif38mm_test-fmrif38mm_denoise-AROMA_netmat-full_edges-both_weighted-False_pars-parsTotalStart	nonuisance	AROMA	full	both	FALSE	parsTotalStart	2	fmrif38mm	fmrif38mm	0.808588	0.620479	0.979965	1.02621	0.830563	1.28478	0.899379	0.838196	0.939545	1000	176
model-nonuisance_fold-3_train-resting_test-resting_denoise-AROMA-GSR_netmat-full_edges-both_weighted-True_pars-parsTotalEnd	nonuisance	AROMA-GSR	full	both	TRUE	parsTotalEnd	3	resting	resting	0.966771	0.53276	1.28338	0.527488	0.180708	1.09353	0.983245	0.958001	0.994401	1000	0.5
model-predictors_fold-2_train-fmrif38mm_test-fmrif38mm_denoise-AROMA_netmat-full_edges-both_weighted-True_pars-BaselineAsNuisance	predictors	AROMA	full	both	TRUE	BaselineAsNuisance	2	fmrif38mm	fmrif38mm	0.806418	0.565369	0.989828	1.54542	1.1777	2.03036	0.898201	0.842027	0.935095	1000	0.5
model-predictors_fold-2_train-fmrif38mm_test-fmrif38mm_denoise-AROMA-GSR_netmat-full_edges-both_weighted-True_pars-BaselineAsNuisance	predictors	AROMA-GSR	full	both	TRUE	BaselineAsNuisance	2	fmrif38mm	fmrif38mm	0.80506	0.549716	0.972788	1.48186	1.1313	1.95569	0.89859	0.843613	0.932508	1000	0.5
model-predictors_fold-2_train-fmrif38mm_test-fmrif38mm_denoise-AROMA_netmat-full_edges-both_weighted-True_pars-parsTotalEnd	predictors	AROMA	full	both	TRUE	parsTotalEnd	2	fmrif38mm	fmrif38mm	0.805013	0.538705	0.997053	1.61144	1.25118	2.16714	0.897242	0.835835	0.935838	1000	0.5
model-residualized_fold-2_train-fmrif38mm_test-fmrif38mm_denoise-AROMA-GSR_netmat-full_edges-both_weighted-True_pars-BaselineAsNuisance	residualized	AROMA-GSR	full	both	TRUE	BaselineAsNuisance	2	fmrif38mm	fmrif38mm	0.804901	0.544539	0.976479	1.48522	1.11957	2.04488	0.898425	0.841586	0.93227	1000	0.5
model-nonuisance_fold-2_train-fmrif38mm_test-fmrif38mm_denoise-AROMA-GSR_netmat-full_edges-both_weighted-False_pars-parsDelta	nonuisance	AROMA-GSR	full	both	FALSE	parsDelta	2	fmrif38mm	fmrif38mm	0.803085	0.604364	0.97486	1.47882	1.16323	1.83744	0.896237	0.836522	0.932664	1000	160
model-residualized_fold-3_train-resting_test-resting_denoise-AROMA_netmat-partial_edges-neg_weighted-False_pars-parsDelta	residualized	AROMA	partial	neg	FALSE	parsDelta	3	resting	resting	0.99351	0.177303	1.40289	0.240086	-0.357132	1.4684	0.99675	0.987372	0.999086	1000	124
model-predictors_fold-2_train-fmrif38mm_test-fmrif38mm_denoise-AROMA_netmat-full_edges-both_weighted-False_pars-BaselineAsNuisance	predictors	AROMA	full	both	FALSE	BaselineAsNuisance	2	fmrif38mm	fmrif38mm	0.802486	0.558369	1.00223	1.62908	1.28839	2.13356	0.895883	0.837433	0.936862	1000	125
model-residualized_fold-2_train-fmrif38mm_test-fmrif38mm_denoise-AROMA_netmat-full_edges-both_weighted-True_pars-BaselineAsNuisance	residualized	AROMA	full	both	TRUE	BaselineAsNuisance	2	fmrif38mm	fmrif38mm	0.801089	0.535842	0.99065	1.565	1.17563	2.08098	0.895556	0.839836	0.933304	1000	0.5
model-residualized_fold-2_train-fmrif38mm_test-fmrif38mm_denoise-AROMA-GSR_netmat-full_edges-both_weighted-False_pars-BaselineAsNuisance	residualized	AROMA-GSR	full	both	FALSE	BaselineAsNuisance	2	fmrif38mm	fmrif38mm	0.800231	0.545489	0.979786	1.54851	1.19273	2.04859	0.896167	0.839181	0.932314	1000	202
model-predictors_fold-2_train-fmrif38mm_test-fmrif38mm_denoise-AROMA-GSR_netmat-full_edges-both_weighted-False_pars-BaselineAsNuisance	predictors	AROMA-GSR	full	both	FALSE	BaselineAsNuisance	2	fmrif38mm	fmrif38mm	0.79885	0.550139	0.970398	1.55511	1.21747	2.04045	0.895588	0.836663	0.931499	1000	202
model-residualized_fold-1_train-resting_test-fmrif38mm_denoise-AROMA_netmat-partial_edges-finger_weighted-False_pars-BaselineAsNuisance	residualized	AROMA	partial	finger	FALSE	BaselineAsNuisance	1	resting	fmrif38mm	-0.695044	-1.9731	0.0956172	4.52232	3.46809	6.62283	0.402304	0.0874389	0.513603	1000	233
model-residualized_fold-2_train-fmrif38mm_test-fmrif38mm_denoise-AROMA_netmat-full_edges-both_weighted-True_pars-parsTotalEnd	residualized	AROMA	full	both	TRUE	parsTotalEnd	2	fmrif38mm	fmrif38mm	0.798413	0.518025	0.995356	1.61687	1.23532	2.17579	0.893839	0.832377	0.933512	1000	0.5
model-predictors_fold-3_train-resting_test-resting_denoise-AROMA_netmat-full_edges-pos_weighted-True_pars-parsTotalStart	predictors	AROMA	full	pos	TRUE	parsTotalStart	3	resting	resting	0.744674	0.244261	1.00657	1.08061	0.615826	1.89197	0.862945	0.667587	0.934964	1000	0.865418
model-nonuisance_fold-2_train-fmrif38mm_test-fmrif38mm_denoise-AROMA-GSR_netmat-full_edges-pos_weighted-False_pars-parsTotalEnd	nonuisance	AROMA-GSR	full	pos	FALSE	parsTotalEnd	2	fmrif38mm	fmrif38mm	0.797339	0.621041	0.95391	1.57644	1.26734	1.91291	0.892967	0.839214	0.930584	1000	121
model-residualized_fold-3_train-resting_test-resting_denoise-AROMA_netmat-partial_edges-both_weighted-False_pars-parsTotalEnd	residualized	AROMA	partial	both	FALSE	parsTotalEnd	3	resting	resting	0.997345	0.226577	1.45899	0.143442	-0.328938	1.14889	0.998672	0.995652	0.999779	1000	207
model-predictors_fold-0_train-fmrif38mm_test-resting_denoise-AROMA-GSR_netmat-partial_edges-pos_weighted-True_pars-parsDelta	predictors	AROMA-GSR	partial	pos	TRUE	parsDelta	0	fmrif38mm	resting	-0.308241	-0.757991	0.0603136	3.60526	3.04181	4.5059	0.40133	0.244711	0.508275	1000	0.50112
model-residualized_fold-1_train-resting_test-fmrif38mm_denoise-AROMA-GSR_netmat-full_edges-pos_weighted-False_pars-BaselineAsNuisance	residualized	AROMA-GSR	full	pos	FALSE	BaselineAsNuisance	1	resting	fmrif38mm	-0.68461	-2.14195	0.0708832	4.54634	3.51323	6.89863	0.401274	8.81e-05	0.517062	1000	110
model-residualized_fold-2_train-fmrif38mm_test-fmrif38mm_denoise-AROMA_netmat-full_edges-both_weighted-False_pars-BaselineAsNuisance	residualized	AROMA	full	both	FALSE	BaselineAsNuisance	2	fmrif38mm	fmrif38mm	0.794911	0.543398	0.989418	1.68869	1.29791	2.21745	0.892033	0.830659	0.933238	1000	125
model-predictors_fold-2_train-fmrif38mm_test-fmrif38mm_denoise-AROMA-GSR_netmat-full_edges-pos_weighted-False_pars-parsTotalEnd	predictors	AROMA-GSR	full	pos	FALSE	parsTotalEnd	2	fmrif38mm	fmrif38mm	0.79479	0.562817	0.977825	1.57538	1.25129	2.04821	0.892104	0.829036	0.932398	1000	142
model-residualized_fold-2_train-fmrif38mm_test-fmrif38mm_denoise-AROMA-GSR_netmat-full_edges-pos_weighted-False_pars-parsTotalEnd	residualized	AROMA-GSR	full	pos	FALSE	parsTotalEnd	2	fmrif38mm	fmrif38mm	0.792735	0.531542	0.978773	1.58638	1.23573	2.09627	0.89113	0.830108	0.930237	1000	142
model-predictors_fold-1_train-resting_test-fmrif38mm_denoise-AROMA-GSR_netmat-full_edges-finger_weighted-False_pars-BaselineAsNuisance	predictors	AROMA-GSR	full	finger	FALSE	BaselineAsNuisance	1	resting	fmrif38mm	-0.650201	-2.07202	0.143724	4.48556	3.27502	7.06796	0.399841	0.108615	0.510944	1000	233
model-nonuisance_fold-2_train-fmrif38mm_test-fmrif38mm_denoise-AROMA-GSR_netmat-full_edges-neg_weighted-False_pars-parsTotalEnd	nonuisance	AROMA-GSR	full	neg	FALSE	parsTotalEnd	2	fmrif38mm	fmrif38mm	0.781473	0.627705	0.924311	1.5869	1.26667	1.93999	0.884042	0.834095	0.919419	1000	88
model-residualized_fold-2_train-fmrif38mm_test-fmrif38mm_denoise-AROMA-GSR_netmat-full_edges-neg_weighted-False_pars-parsTotalStart	residualized	AROMA-GSR	full	neg	FALSE	parsTotalStart	2	fmrif38mm	fmrif38mm	0.780438	0.546064	0.979081	1.05582	0.817027	1.40196	0.883438	0.815101	0.929096	1000	68
model-predictors_fold-2_train-fmrif38mm_test-fmrif38mm_denoise-AROMA-GSR_netmat-full_edges-neg_weighted-False_pars-parsTotalStart	predictors	AROMA-GSR	full	neg	FALSE	parsTotalStart	2	fmrif38mm	fmrif38mm	0.779551	0.551458	0.97856	1.06038	0.83101	1.37203	0.882962	0.817072	0.928825	1000	68
model-nonuisance_fold-3_train-resting_test-resting_denoise-AROMA_netmat-partial_edges-pos_weighted-False_pars-parsTotalEnd	nonuisance	AROMA	partial	pos	FALSE	parsTotalEnd	3	resting	resting	0.993534	0.564709	1.2986	0.236838	-0.0870725	0.70319	0.996762	0.991097	0.999025	1000	117
model-residualized_fold-3_train-resting_test-resting_denoise-AROMA-GSR_netmat-full_edges-pos_weighted-False_pars-parsTotalEnd	residualized	AROMA-GSR	full	pos	FALSE	parsTotalEnd	3	resting	resting	0.989439	0.0434125	1.44751	0.283732	-0.206958	1.51299	0.994706	0.981015	0.998888	1000	119
model-residualized_fold-2_train-fmrif38mm_test-fmrif38mm_denoise-AROMA-GSR_netmat-full_edges-neg_weighted-True_pars-parsTotalStart	residualized	AROMA-GSR	full	neg	TRUE	parsTotalStart	2	fmrif38mm	fmrif38mm	0.778199	0.536438	0.944417	1.079	0.828528	1.48537	0.882161	0.821171	0.919006	1000	0.499828
model-predictors_fold-2_train-fmrif38mm_test-fmrif38mm_denoise-AROMA-GSR_netmat-full_edges-neg_weighted-True_pars-parsTotalStart	predictors	AROMA-GSR	full	neg	TRUE	parsTotalStart	2	fmrif38mm	fmrif38mm	0.777311	0.545122	0.944543	1.09067	0.847875	1.43737	0.881677	0.817731	0.920118	1000	0.499828
model-predictors_fold-2_train-fmrif38mm_test-fmrif38mm_denoise-AROMA_netmat-full_edges-both_weighted-False_pars-parsDelta	predictors	AROMA	full	both	FALSE	parsDelta	2	fmrif38mm	fmrif38mm	0.775876	0.529839	0.98255	1.66761	1.29915	2.13423	0.88084	0.812726	0.927475	1000	140
model-predictors_fold-3_train-resting_test-resting_denoise-AROMA_netmat-full_edges-neg_weighted-False_pars-parsDelta	predictors	AROMA	full	neg	FALSE	parsDelta	3	resting	resting	0.918924	0.340704	1.30023	0.893815	0.302372	1.93786	0.958605	0.892468	0.988189	1000	264
model-predictors_fold-3_train-resting_test-resting_denoise-AROMA_netmat-full_edges-finger_weighted-False_pars-parsTotalEnd	predictors	AROMA	full	finger	FALSE	parsTotalEnd	3	resting	resting	0.217998	-0.665035	0.513891	2.26887	1.3567	3.63491	0.466902	0.157128	0.560104	1000	233
model-residualized_fold-2_train-fmrif38mm_test-fmrif38mm_denoise-AROMA_netmat-full_edges-both_weighted-False_pars-parsDelta	residualized	AROMA	full	both	FALSE	parsDelta	2	fmrif38mm	fmrif38mm	0.767956	0.510236	0.979232	1.70965	1.33453	2.21446	0.876456	0.805839	0.924658	1000	140
model-predictors_fold-0_train-fmrif38mm_test-resting_denoise-AROMA-GSR_netmat-full_edges-finger_weighted-False_pars-parsDelta	predictors	AROMA-GSR	full	finger	FALSE	parsDelta	0	fmrif38mm	resting	-0.3033	-0.94144	0.107672	3.59428	2.95102	4.6231	0.398872	0.108876	0.513602	1000	233
model-predictors_fold-2_train-fmrif38mm_test-fmrif38mm_denoise-AROMA_netmat-full_edges-both_weighted-True_pars-parsDelta	predictors	AROMA	full	both	TRUE	parsDelta	2	fmrif38mm	fmrif38mm	0.764294	0.524623	0.963745	1.61305	1.24475	2.12647	0.874395	0.802559	0.92069	1000	0.5
model-predictors_fold-2_train-fmrif38mm_test-fmrif38mm_denoise-AROMA-GSR_netmat-full_edges-neg_weighted-False_pars-parsTotalEnd	predictors	AROMA-GSR	full	neg	FALSE	parsTotalEnd	2	fmrif38mm	fmrif38mm	0.761083	0.516188	0.925338	1.73084	1.39017	2.18957	0.873223	0.808984	0.913157	1000	80
model-residualized_fold-0_train-fmrif38mm_test-resting_denoise-AROMA-GSR_netmat-partial_edges-neg_weighted-False_pars-parsDelta	residualized	AROMA-GSR	partial	neg	FALSE	parsDelta	0	fmrif38mm	resting	-0.319246	-0.856876	0.0821456	3.67349	3.08961	4.56433	0.398615	0.188991	0.547628	1000	110
model-predictors_fold-0_train-fmrif38mm_test-resting_denoise-AROMA_netmat-full_edges-both_weighted-False_pars-BaselineAsNuisance	predictors	AROMA	full	both	FALSE	BaselineAsNuisance	0	fmrif38mm	resting	-1.23422	-2.92539	-0.106449	4.15682	3.40978	5.46379	0.397684	0.187954	0.576271	1000	125
model-residualized_fold-2_train-fmrif38mm_test-fmrif38mm_denoise-AROMA_netmat-full_edges-both_weighted-True_pars-parsDelta	residualized	AROMA	full	both	TRUE	parsDelta	2	fmrif38mm	fmrif38mm	0.760648	0.527526	0.964929	1.62206	1.22178	2.1192	0.872471	0.801176	0.920373	1000	0.5
model-nonuisance_fold-0_train-fmrif38mm_test-resting_denoise-AROMA_netmat-full_edges-neg_weighted-True_pars-parsDelta	nonuisance	AROMA	full	neg	TRUE	parsDelta	0	fmrif38mm	resting	-2.18925	-4.23978	-0.785814	6.07925	5.50769	7.28829	0.397458	0.327534	0.456657	1000	0.544272
model-predictors_fold-3_train-resting_test-resting_denoise-AROMA-GSR_netmat-partial_edges-neg_weighted-True_pars-BaselineAsNuisance	predictors	AROMA-GSR	partial	neg	TRUE	BaselineAsNuisance	3	resting	resting	0.997089	-0.117557	1.55794	0.146095	-0.411368	1.33516	0.998544	0.994808	0.999739	1000	0.497545
model-predictors_fold-3_train-resting_test-resting_denoise-AROMA_netmat-full_edges-finger_weighted-False_pars-BaselineAsNuisance	predictors	AROMA	full	finger	FALSE	BaselineAsNuisance	3	resting	resting	0.270614	-1.23929	0.776427	2.30655	1.18949	4.14416	0.520205	0.163745	0.649371	1000	233
model-predictors_fold-1_train-resting_test-fmrif38mm_denoise-AROMA_netmat-partial_edges-pos_weighted-False_pars-BaselineAsNuisance	predictors	AROMA	partial	pos	FALSE	BaselineAsNuisance	1	resting	fmrif38mm	-0.626508	-1.87167	0.117654	4.40788	3.42308	6.47766	0.397376	0.0112409	0.499743	1000	111
model-residualized_fold-2_train-fmrif38mm_test-fmrif38mm_denoise-AROMA-GSR_netmat-full_edges-neg_weighted-False_pars-parsTotalEnd	residualized	AROMA-GSR	full	neg	FALSE	parsTotalEnd	2	fmrif38mm	fmrif38mm	0.75873	0.523193	0.925667	1.73813	1.39308	2.22577	0.872171	0.813381	0.910665	1000	80
model-predictors_fold-3_train-resting_test-resting_denoise-AROMA_netmat-partial_edges-pos_weighted-False_pars-parsDelta	predictors	AROMA	partial	pos	FALSE	parsDelta	3	resting	resting	0.994509	0.268636	1.39228	0.211662	-0.286779	1.24612	0.997251	0.987801	0.999278	1000	127
model-residualized_fold-0_train-fmrif38mm_test-resting_denoise-AROMA_netmat-partial_edges-finger_weighted-True_pars-parsDelta	residualized	AROMA	partial	finger	TRUE	parsDelta	0	fmrif38mm	resting	-0.318045	-1.03131	0.151091	3.62181	2.94013	4.5834	0.396919	-0.0020928	0.610987	1000	0.00684089
model-residualized_fold-0_train-fmrif38mm_test-resting_denoise-AROMA-GSR_netmat-partial_edges-both_weighted-True_pars-BaselineAsNuisance	residualized	AROMA-GSR	partial	both	TRUE	BaselineAsNuisance	0	fmrif38mm	resting	-1.28597	-2.76586	-0.364791	4.22769	3.48686	5.48514	0.396907	0.229979	0.542704	1000	0.5
model-predictors_fold-0_train-fmrif38mm_test-resting_denoise-AROMA_netmat-partial_edges-both_weighted-False_pars-parsTotalEnd	predictors	AROMA	partial	both	FALSE	parsTotalEnd	0	fmrif38mm	resting	-1.8594	-2.86592	-1.01768	5.0777	4.49682	6.06161	0.396827	0.212009	0.544521	1000	176
model-nonuisance_fold-2_train-fmrif38mm_test-fmrif38mm_denoise-AROMA-GSR_netmat-full_edges-neg_weighted-False_pars-parsTotalStart	nonuisance	AROMA-GSR	full	neg	FALSE	parsTotalStart	2	fmrif38mm	fmrif38mm	0.75432	0.565207	0.917126	1.09151	0.875619	1.32251	0.868516	0.801582	0.913876	1000	94
model-nonuisance_fold-2_train-fmrif38mm_test-fmrif38mm_denoise-AROMA_netmat-full_edges-both_weighted-False_pars-parsDelta	nonuisance	AROMA	full	both	FALSE	parsDelta	2	fmrif38mm	fmrif38mm	0.753263	0.551278	0.935742	1.70836	1.34899	2.14386	0.867909	0.794801	0.917219	1000	113
model-nonuisance_fold-2_train-fmrif38mm_test-fmrif38mm_denoise-AROMA-GSR_netmat-full_edges-pos_weighted-True_pars-parsTotalEnd	nonuisance	AROMA-GSR	full	pos	TRUE	parsTotalEnd	2	fmrif38mm	fmrif38mm	0.752417	0.58519	0.898046	1.69848	1.3787	2.08038	0.867461	0.809968	0.908228	1000	0.489621
model-residualized_fold-1_train-resting_test-fmrif38mm_denoise-AROMA-GSR_netmat-full_edges-both_weighted-False_pars-BaselineAsNuisance	residualized	AROMA-GSR	full	both	FALSE	BaselineAsNuisance	1	resting	fmrif38mm	-0.688653	-1.95064	0.0995682	4.53722	3.48776	6.96668	0.395837	0.00774917	0.517036	1000	188
model-residualized_fold-2_train-fmrif38mm_test-fmrif38mm_denoise-AROMA-GSR_netmat-full_edges-both_weighted-True_pars-parsDelta	residualized	AROMA-GSR	full	both	TRUE	parsDelta	2	fmrif38mm	fmrif38mm	0.751427	0.527669	0.93598	1.63687	1.27259	2.13332	0.868291	0.799085	0.91405	1000	0.5
model-residualized_fold-2_train-fmrif38mm_test-fmrif38mm_denoise-AROMA-GSR_netmat-full_edges-pos_weighted-False_pars-BaselineAsNuisance	residualized	AROMA-GSR	full	pos	FALSE	BaselineAsNuisance	2	fmrif38mm	fmrif38mm	0.750991	0.475418	0.924253	1.71324	1.32388	2.25584	0.868508	0.796044	0.914717	1000	128
model-residualized_fold-2_train-fmrif38mm_test-fmrif38mm_denoise-AROMA-GSR_netmat-full_edges-neg_weighted-False_pars-BaselineAsNuisance	residualized	AROMA-GSR	full	neg	FALSE	BaselineAsNuisance	2	fmrif38mm	fmrif38mm	0.750866	0.51211	0.9374	1.79778	1.41875	2.25727	0.868632	0.805365	0.914037	1000	74
model-predictors_fold-2_train-fmrif38mm_test-fmrif38mm_denoise-AROMA-GSR_netmat-full_edges-pos_weighted-False_pars-BaselineAsNuisance	predictors	AROMA-GSR	full	pos	FALSE	BaselineAsNuisance	2	fmrif38mm	fmrif38mm	0.749558	0.495344	0.916245	1.71656	1.387	2.20404	0.868176	0.796498	0.913016	1000	128
model-predictors_fold-2_train-fmrif38mm_test-fmrif38mm_denoise-AROMA-GSR_netmat-full_edges-neg_weighted-False_pars-BaselineAsNuisance	predictors	AROMA-GSR	full	neg	FALSE	BaselineAsNuisance	2	fmrif38mm	fmrif38mm	0.749372	0.532264	0.931366	1.80433	1.45346	2.27172	0.867734	0.805669	0.91255	1000	74
model-predictors_fold-2_train-fmrif38mm_test-fmrif38mm_denoise-AROMA-GSR_netmat-full_edges-both_weighted-True_pars-parsDelta	predictors	AROMA-GSR	full	both	TRUE	parsDelta	2	fmrif38mm	fmrif38mm	0.748857	0.529956	0.931338	1.6444	1.29131	2.08123	0.867089	0.796209	0.913562	1000	0.5
model-residualized_fold-3_train-resting_test-resting_denoise-AROMA-GSR_netmat-partial_edges-both_weighted-False_pars-parsTotalStart	residualized	AROMA-GSR	partial	both	FALSE	parsTotalStart	3	resting	resting	0.998841	-0.164904	1.62385	0.0775025	-0.431198	1.08351	0.99942	0.998171	0.999898	1000	211
model-residualized_fold-2_train-fmrif38mm_test-fmrif38mm_denoise-AROMA-GSR_netmat-full_edges-pos_weighted-False_pars-parsTotalStart	residualized	AROMA-GSR	full	pos	FALSE	parsTotalStart	2	fmrif38mm	fmrif38mm	0.742652	0.488421	0.925619	1.14996	0.877737	1.52683	0.861807	0.783016	0.911942	1000	102
model-predictors_fold-1_train-resting_test-fmrif38mm_denoise-AROMA_netmat-full_edges-finger_weighted-True_pars-BaselineAsNuisance	predictors	AROMA	full	finger	TRUE	BaselineAsNuisance	1	resting	fmrif38mm	-0.931952	-3.47343	0.164521	4.94576	3.46378	8.28656	0.395233	-0.108191	0.531618	1000	0.0597735
model-predictors_fold-2_train-fmrif38mm_test-fmrif38mm_denoise-AROMA-GSR_netmat-full_edges-pos_weighted-False_pars-parsTotalStart	predictors	AROMA-GSR	full	pos	FALSE	parsTotalStart	2	fmrif38mm	fmrif38mm	0.741205	0.514431	0.923143	1.14657	0.884046	1.45855	0.860938	0.780557	0.912312	1000	102
model-nonuisance_fold-2_train-fmrif38mm_test-fmrif38mm_denoise-AROMA-GSR_netmat-full_edges-neg_weighted-True_pars-parsTotalStart	nonuisance	AROMA-GSR	full	neg	TRUE	parsTotalStart	2	fmrif38mm	fmrif38mm	0.740971	0.565208	0.896912	1.14046	0.934217	1.38641	0.860819	0.797845	0.904502	1000	0.51559
model-nonuisance_fold-0_train-fmrif38mm_test-resting_denoise-AROMA_netmat-partial_edges-both_weighted-False_pars-parsDelta	nonuisance	AROMA	partial	both	FALSE	parsDelta	0	fmrif38mm	resting	-0.269416	-0.669187	0.065827	3.84255	3.51251	4.5044	0.394987	-0.16132	0.748895	1000	216
model-residualized_fold-2_train-fmrif38mm_test-fmrif38mm_denoise-AROMA-GSR_netmat-full_edges-pos_weighted-True_pars-parsTotalStart	residualized	AROMA-GSR	full	pos	TRUE	parsTotalStart	2	fmrif38mm	fmrif38mm	0.740827	0.52725	0.927847	1.1413	0.866644	1.48819	0.860716	0.79234	0.910185	1000	0.500172
model-predictors_fold-2_train-fmrif38mm_test-fmrif38mm_denoise-AROMA-GSR_netmat-full_edges-pos_weighted-True_pars-parsTotalStart	predictors	AROMA-GSR	full	pos	TRUE	parsTotalStart	2	fmrif38mm	fmrif38mm	0.739745	0.534273	0.9199	1.14388	0.891878	1.45713	0.860107	0.791923	0.908908	1000	0.500172
model-nonuisance_fold-2_train-fmrif38mm_test-fmrif38mm_denoise-AROMA-GSR_netmat-full_edges-pos_weighted-False_pars-parsTotalStart	nonuisance	AROMA-GSR	full	pos	FALSE	parsTotalStart	2	fmrif38mm	fmrif38mm	0.73576	0.566239	0.899569	1.13193	0.920462	1.40067	0.857838	0.794062	0.908114	1000	108
model-predictors_fold-2_train-fmrif38mm_test-fmrif38mm_denoise-AROMA-GSR_netmat-full_edges-pos_weighted-True_pars-parsTotalEnd	predictors	AROMA-GSR	full	pos	TRUE	parsTotalEnd	2	fmrif38mm	fmrif38mm	0.731748	0.494446	0.88042	1.80675	1.45853	2.30992	0.856195	0.786078	0.898821	1000	0.51559
model-residualized_fold-0_train-fmrif38mm_test-resting_denoise-AROMA-GSR_netmat-partial_edges-both_weighted-True_pars-parsDelta	residualized	AROMA-GSR	partial	both	TRUE	parsDelta	0	fmrif38mm	resting	-0.320619	-0.856047	0.0443182	3.61671	2.98949	4.65325	0.3941	0.16894	0.523946	1000	0.5
model-predictors_fold-2_train-fmrif38mm_test-fmrif38mm_denoise-AROMA-GSR_netmat-full_edges-pos_weighted-True_pars-BaselineAsNuisance	predictors	AROMA-GSR	full	pos	TRUE	BaselineAsNuisance	2	fmrif38mm	fmrif38mm	0.731639	0.495924	0.884915	1.83624	1.48028	2.31904	0.856948	0.789763	0.899717	1000	0.514298
model-residualized_fold-2_train-fmrif38mm_test-fmrif38mm_denoise-AROMA-GSR_netmat-full_edges-pos_weighted-True_pars-BaselineAsNuisance	residualized	AROMA-GSR	full	pos	TRUE	BaselineAsNuisance	2	fmrif38mm	fmrif38mm	0.731558	0.489079	0.892006	1.84059	1.47238	2.41676	0.856783	0.786067	0.900286	1000	0.514298
model-residualized_fold-3_train-resting_test-resting_denoise-AROMA-GSR_netmat-partial_edges-finger_weighted-False_pars-parsTotalStart	residualized	AROMA-GSR	partial	finger	FALSE	parsTotalStart	3	resting	resting	0.0887556	-1.01105	0.536306	2.26586	1.34787	3.91372	0.297919	-0.0778578	0.424865	1000	233
model-predictors_fold-3_train-resting_test-resting_denoise-AROMA-GSR_netmat-partial_edges-neg_weighted-False_pars-parsDelta	predictors	AROMA-GSR	partial	neg	FALSE	parsDelta	3	resting	resting	0.996426	0.422143	1.35992	0.18825	-0.304022	1.04818	0.998211	0.993622	0.999489	1000	133
model-residualized_fold-2_train-fmrif38mm_test-fmrif38mm_denoise-AROMA-GSR_netmat-full_edges-pos_weighted-True_pars-parsTotalEnd	residualized	AROMA-GSR	full	pos	TRUE	parsTotalEnd	2	fmrif38mm	fmrif38mm	0.730123	0.492156	0.888749	1.81464	1.43675	2.30133	0.855408	0.786823	0.898646	1000	0.51559
model-nonuisance_fold-2_train-fmrif38mm_test-fmrif38mm_denoise-AROMA-GSR_netmat-full_edges-neg_weighted-True_pars-parsTotalEnd	nonuisance	AROMA-GSR	full	neg	TRUE	parsTotalEnd	2	fmrif38mm	fmrif38mm	0.724608	0.563558	0.861412	1.78387	1.45577	2.19016	0.851242	0.794748	0.893407	1000	0.510379
model-residualized_fold-2_train-fmrif38mm_test-fmrif38mm_denoise-AROMA-GSR_netmat-full_edges-both_weighted-False_pars-parsDelta	residualized	AROMA-GSR	full	both	FALSE	parsDelta	2	fmrif38mm	fmrif38mm	0.72217	0.489452	0.915599	1.7449	1.3916	2.19252	0.851693	0.774703	0.905324	1000	165
model-predictors_fold-0_train-fmrif38mm_test-resting_denoise-AROMA_netmat-full_edges-finger_weighted-True_pars-BaselineAsNuisance	predictors	AROMA	full	finger	TRUE	BaselineAsNuisance	0	fmrif38mm	resting	-1.76135	-5.37579	-0.0649498	4.78343	3.70889	6.76362	0.393837	0.222887	0.533301	1000	0.0597735
model-nonuisance_fold-3_train-resting_test-resting_denoise-AROMA-GSR_netmat-full_edges-both_weighted-True_pars-parsTotalStart	nonuisance	AROMA-GSR	full	both	TRUE	parsTotalStart	3	resting	resting	0.96799	0.542723	1.27397	0.426818	0.111414	0.909696	0.983865	0.959863	0.994162	1000	0.5
model-residualized_fold-3_train-resting_test-resting_denoise-AROMA-GSR_netmat-partial_edges-pos_weighted-True_pars-BaselineAsNuisance	residualized	AROMA-GSR	partial	pos	TRUE	BaselineAsNuisance	3	resting	resting	0.996342	-0.239195	1.5298	0.154432	-0.460544	1.55809	0.998169	0.993151	0.999555	1000	0.502455
model-predictors_fold-3_train-resting_test-resting_denoise-AROMA-GSR_netmat-partial_edges-both_weighted-False_pars-parsDelta	predictors	AROMA-GSR	partial	both	FALSE	parsDelta	3	resting	resting	0.997501	0.257386	1.37896	0.160367	-0.362667	1.19059	0.99875	0.995718	0.999632	1000	256
model-predictors_fold-0_train-fmrif38mm_test-resting_denoise-AROMA_netmat-partial_edges-finger_weighted-True_pars-parsDelta	predictors	AROMA	partial	finger	TRUE	parsDelta	0	fmrif38mm	resting	-0.40299	-1.92643	0.237107	3.71775	2.52946	6.10213	0.393736	0.0989053	0.602646	1000	0.00684089
model-nonuisance_fold-2_train-fmrif38mm_test-fmrif38mm_denoise-AROMA-GSR_netmat-full_edges-neg_weighted-False_pars-parsDelta	nonuisance	AROMA-GSR	full	neg	FALSE	parsDelta	2	fmrif38mm	fmrif38mm	0.72097	0.543246	0.89438	1.87695	1.54564	2.24057	0.849135	0.777106	0.901635	1000	84
model-predictors_fold-2_train-fmrif38mm_test-fmrif38mm_denoise-AROMA-GSR_netmat-full_edges-both_weighted-False_pars-parsDelta	predictors	AROMA-GSR	full	both	FALSE	parsDelta	2	fmrif38mm	fmrif38mm	0.718883	0.487483	0.912277	1.75788	1.41313	2.18504	0.850179	0.769053	0.903854	1000	165
model-predictors_fold-2_train-fmrif38mm_test-fmrif38mm_denoise-AROMA-GSR_netmat-full_edges-neg_weighted-True_pars-parsTotalEnd	predictors	AROMA-GSR	full	neg	TRUE	parsTotalEnd	2	fmrif38mm	fmrif38mm	0.717969	0.472971	0.882211	1.83772	1.48644	2.32162	0.848056	0.782429	0.892374	1000	0.48441
model-nonuisance_fold-3_train-resting_test-resting_denoise-AROMA_netmat-full_edges-neg_weighted-False_pars-parsTotalEnd	nonuisance	AROMA	full	neg	FALSE	parsTotalEnd	3	resting	resting	0.862279	0.335703	1.28957	1.0341	0.570337	1.73066	0.92859	0.835497	0.977503	1000	42
model-residualized_fold-2_train-fmrif38mm_test-fmrif38mm_denoise-AROMA-GSR_netmat-full_edges-neg_weighted-True_pars-parsTotalEnd	residualized	AROMA-GSR	full	neg	TRUE	parsTotalEnd	2	fmrif38mm	fmrif38mm	0.716218	0.457715	0.88326	1.84041	1.4457	2.41812	0.847209	0.780338	0.89246	1000	0.48441
model-nonuisance_fold-2_train-fmrif38mm_test-fmrif38mm_denoise-AROMA-GSR_netmat-full_edges-pos_weighted-True_pars-parsDelta	nonuisance	AROMA-GSR	full	pos	TRUE	parsDelta	2	fmrif38mm	fmrif38mm	0.714611	0.538988	0.882189	1.81516	1.47601	2.22091	0.845347	0.774438	0.895442	1000	0.494918
model-predictors_fold-2_train-fmrif38mm_test-fmrif38mm_denoise-AROMA-GSR_netmat-full_edges-neg_weighted-True_pars-BaselineAsNuisance	predictors	AROMA-GSR	full	neg	TRUE	BaselineAsNuisance	2	fmrif38mm	fmrif38mm	0.711579	0.453778	0.870507	1.87023	1.50629	2.39033	0.845052	0.771854	0.888589	1000	0.485702
model-residualized_fold-2_train-fmrif38mm_test-fmrif38mm_denoise-AROMA-GSR_netmat-full_edges-neg_weighted-True_pars-BaselineAsNuisance	residualized	AROMA-GSR	full	neg	TRUE	BaselineAsNuisance	2	fmrif38mm	fmrif38mm	0.711376	0.455213	0.867119	1.87123	1.49931	2.4494	0.844901	0.769519	0.888147	1000	0.485702
model-nonuisance_fold-2_train-fmrif38mm_test-fmrif38mm_denoise-AROMA-GSR_netmat-full_edges-pos_weighted-True_pars-parsTotalStart	nonuisance	AROMA-GSR	full	pos	TRUE	parsTotalStart	2	fmrif38mm	fmrif38mm	0.705139	0.542552	0.865599	1.2202	0.996158	1.47798	0.83973	0.773978	0.893021	1000	0.48441
model-residualized_fold-0_train-fmrif38mm_test-resting_denoise-AROMA_netmat-partial_edges-pos_weighted-True_pars-parsDelta	residualized	AROMA	partial	pos	TRUE	parsDelta	0	fmrif38mm	resting	-0.321875	-0.897006	0.0622477	3.6125	3.00127	4.61224	0.393057	0.2013	0.495915	1000	0.500388
model-residualized_fold-3_train-resting_test-resting_denoise-AROMA-GSR_netmat-partial_edges-finger_weighted-False_pars-BaselineAsNuisance	residualized	AROMA-GSR	partial	finger	FALSE	BaselineAsNuisance	3	resting	resting	0.326373	-0.794202	0.724538	2.20842	1.18725	3.7857	0.57129	0.259486	0.685859	1000	233
model-residualized_fold-0_train-fmrif38mm_test-resting_denoise-AROMA-GSR_netmat-full_edges-finger_weighted-False_pars-parsDelta	residualized	AROMA-GSR	full	finger	FALSE	parsDelta	0	fmrif38mm	resting	-0.322532	-0.944831	0.0779316	3.61514	2.96294	4.62703	0.391948	0.153959	0.506451	1000	233
model-residualized_fold-3_train-resting_test-resting_denoise-AROMA_netmat-partial_edges-pos_weighted-True_pars-parsDelta	residualized	AROMA	partial	pos	TRUE	parsDelta	3	resting	resting	0.997426	0.175918	1.38189	0.152903	-0.46805	1.24281	0.998712	0.994759	0.999583	1000	0.500258
model-predictors_fold-3_train-resting_test-resting_denoise-AROMA-GSR_netmat-full_edges-pos_weighted-False_pars-parsTotalEnd	predictors	AROMA-GSR	full	pos	FALSE	parsTotalEnd	3	resting	resting	0.989439	0.0811272	1.43424	0.283732	-0.152851	1.44893	0.994706	0.980214	0.999023	1000	119
model-nonuisance_fold-2_train-fmrif38mm_test-fmrif38mm_denoise-AROMA-GSR_netmat-full_edges-pos_weighted-False_pars-parsDelta	nonuisance	AROMA-GSR	full	pos	FALSE	parsDelta	2	fmrif38mm	fmrif38mm	0.70137	0.524627	0.869661	1.87281	1.547	2.23245	0.83763	0.760015	0.892756	1000	76
model-residualized_fold-3_train-resting_test-resting_denoise-AROMA_netmat-full_edges-neg_weighted-False_pars-BaselineAsNuisance	residualized	AROMA	full	neg	FALSE	BaselineAsNuisance	3	resting	resting	0.944499	-0.194331	1.51481	0.583562	-0.083192	1.85386	0.971853	0.907631	0.993648	1000	88
model-residualized_fold-1_train-resting_test-fmrif38mm_denoise-AROMA-GSR_netmat-full_edges-finger_weighted-False_pars-BaselineAsNuisance	residualized	AROMA-GSR	full	finger	FALSE	BaselineAsNuisance	1	resting	fmrif38mm	-0.696206	-2.30488	0.119795	4.54961	3.40091	7.15128	0.391657	0.0311431	0.517129	1000	233
model-residualized_fold-0_train-fmrif38mm_test-resting_denoise-AROMA_netmat-full_edges-finger_weighted-False_pars-BaselineAsNuisance	residualized	AROMA	full	finger	FALSE	BaselineAsNuisance	0	fmrif38mm	resting	-1.31187	-2.8129	-0.368095	4.24956	3.47748	5.43897	0.391317	0.246559	0.521717	1000	233
model-residualized_fold-2_train-fmrif38mm_test-fmrif38mm_denoise-AROMA_netmat-full_edges-neg_weighted-False_pars-parsTotalStart	residualized	AROMA	full	neg	FALSE	parsTotalStart	2	fmrif38mm	fmrif38mm	0.694315	0.433079	0.918195	1.23098	0.953324	1.63232	0.833328	0.741871	0.893755	1000	102
model-predictors_fold-3_train-resting_test-resting_denoise-AROMA-GSR_netmat-partial_edges-pos_weighted-True_pars-BaselineAsNuisance	predictors	AROMA-GSR	partial	pos	TRUE	BaselineAsNuisance	3	resting	resting	0.996342	-0.0723449	1.52563	0.154432	-0.375405	1.32722	0.998169	0.993186	0.999622	1000	0.502455
model-nonuisance_fold-3_train-resting_test-resting_denoise-AROMA-GSR_netmat-full_edges-both_weighted-False_pars-parsDelta	nonuisance	AROMA-GSR	full	both	FALSE	parsDelta	3	resting	resting	0.981675	0.525419	1.31489	0.46303	0.0470514	1.06234	0.990795	0.976997	0.996974	1000	167
model-residualized_fold-1_train-resting_test-fmrif38mm_denoise-AROMA_netmat-full_edges-finger_weighted-True_pars-BaselineAsNuisance	residualized	AROMA	full	finger	TRUE	BaselineAsNuisance	1	resting	fmrif38mm	-0.692934	-2.17776	0.112278	4.50251	3.36528	6.89106	0.391304	0.00741778	0.516066	1000	0.0597735
model-residualized_fold-0_train-fmrif38mm_test-resting_denoise-AROMA_netmat-partial_edges-both_weighted-True_pars-parsDelta	residualized	AROMA	partial	both	TRUE	parsDelta	0	fmrif38mm	resting	-0.323585	-0.832579	0.105261	3.61418	2.95997	4.56819	0.390871	0.16602	0.528345	1000	0.5
model-residualized_fold-3_train-resting_test-resting_denoise-AROMA_netmat-partial_edges-neg_weighted-False_pars-parsTotalEnd	residualized	AROMA	partial	neg	FALSE	parsTotalEnd	3	resting	resting	0.99428	0.0524293	1.48795	0.206866	-0.294836	1.33204	0.997136	0.989938	0.999593	1000	102
model-predictors_fold-0_train-fmrif38mm_test-resting_denoise-AROMA-GSR_netmat-partial_edges-finger_weighted-True_pars-parsDelta	predictors	AROMA-GSR	partial	finger	TRUE	parsDelta	0	fmrif38mm	resting	-0.607817	-2.08304	0.132403	3.94075	2.94715	5.71026	0.390618	0.202611	0.515161	1000	0.00669732
model-residualized_fold-3_train-resting_test-resting_denoise-AROMA-GSR_netmat-partial_edges-finger_weighted-True_pars-BaselineAsNuisance	residualized	AROMA-GSR	partial	finger	TRUE	BaselineAsNuisance	3	resting	resting	0.362276	-0.883722	0.776633	2.26783	1.21069	3.99652	0.601893	0.264327	0.705011	1000	0.00669732
model-residualized_fold-0_train-fmrif38mm_test-resting_denoise-AROMA_netmat-full_edges-both_weighted-True_pars-BaselineAsNuisance	residualized	AROMA	full	both	TRUE	BaselineAsNuisance	0	fmrif38mm	resting	-1.33842	-2.71212	-0.402444	4.37092	3.7429	5.36135	0.389343	0.18865	0.558614	1000	0.5
model-residualized_fold-3_train-resting_test-resting_denoise-AROMA_netmat-partial_edges-finger_weighted-True_pars-parsDelta	residualized	AROMA	partial	finger	TRUE	parsDelta	3	resting	resting	0.356029	-0.363004	0.61699	2.59992	1.56487	4.08265	0.596682	0.169921	0.681432	1000	0.00684089
model-predictors_fold-3_train-resting_test-resting_denoise-AROMA-GSR_netmat-full_edges-both_weighted-True_pars-parsDelta	predictors	AROMA-GSR	full	both	TRUE	parsDelta	3	resting	resting	0.991332	0.196166	1.4483	0.273443	-0.355595	1.35534	0.995657	0.985541	0.998696	1000	0.5
model-predictors_fold-2_train-fmrif38mm_test-fmrif38mm_denoise-AROMA_netmat-full_edges-neg_weighted-False_pars-parsTotalStart	predictors	AROMA	full	neg	FALSE	parsTotalStart	2	fmrif38mm	fmrif38mm	0.691375	0.429563	0.917727	1.23337	0.959976	1.63389	0.831507	0.738154	0.894727	1000	102
model-nonuisance_fold-2_train-fmrif38mm_test-fmrif38mm_denoise-AROMA-GSR_netmat-full_edges-neg_weighted-True_pars-parsDelta	nonuisance	AROMA-GSR	full	neg	TRUE	parsDelta	2	fmrif38mm	fmrif38mm	0.678142	0.513545	0.822265	1.97454	1.62746	2.37128	0.823644	0.749527	0.874069	1000	0.505082
model-predictors_fold-3_train-resting_test-resting_denoise-AROMA_netmat-partial_edges-finger_weighted-False_pars-parsDelta	predictors	AROMA	partial	finger	FALSE	parsDelta	3	resting	resting	0.378792	-0.457626	0.609514	2.52333	1.55929	4.19785	0.61546	0.124818	0.692929	1000	233
model-nonuisance_fold-3_train-resting_test-resting_denoise-AROMA-GSR_netmat-partial_edges-neg_weighted-False_pars-parsTotalEnd	nonuisance	AROMA-GSR	partial	neg	FALSE	parsTotalEnd	3	resting	resting	0.987606	0.581911	1.32156	0.286051	-0.036806	0.776831	0.993783	0.984152	0.998285	1000	110
model-predictors_fold-0_train-fmrif38mm_test-resting_denoise-AROMA_netmat-partial_edges-pos_weighted-True_pars-parsDelta	predictors	AROMA	partial	pos	TRUE	parsDelta	0	fmrif38mm	resting	-0.279763	-0.724474	0.0750235	3.57172	3.03777	4.48903	0.388608	0.224138	0.498927	1000	0.500388
model-residualized_fold-2_train-fmrif38mm_test-fmrif38mm_denoise-AROMA-GSR_netmat-full_edges-pos_weighted-False_pars-parsDelta	residualized	AROMA-GSR	full	pos	FALSE	parsDelta	2	fmrif38mm	fmrif38mm	0.665108	0.43241	0.843397	2.08254	1.70563	2.58624	0.818475	0.733489	0.878573	1000	92
model-residualized_fold-2_train-fmrif38mm_test-fmrif38mm_denoise-AROMA-GSR_netmat-full_edges-pos_weighted-True_pars-parsDelta	residualized	AROMA-GSR	full	pos	TRUE	parsDelta	2	fmrif38mm	fmrif38mm	0.664605	0.464525	0.84597	2.00241	1.63414	2.48637	0.816913	0.7388	0.877873	1000	0.510853
model-predictors_fold-2_train-fmrif38mm_test-fmrif38mm_denoise-AROMA-GSR_netmat-full_edges-pos_weighted-True_pars-parsDelta	predictors	AROMA-GSR	full	pos	TRUE	parsDelta	2	fmrif38mm	fmrif38mm	0.662318	0.450774	0.837059	2.01123	1.66018	2.4414	0.815804	0.731839	0.875642	1000	0.510853
model-predictors_fold-3_train-resting_test-resting_denoise-AROMA-GSR_netmat-partial_edges-neg_weighted-True_pars-parsDelta	predictors	AROMA-GSR	partial	neg	TRUE	parsDelta	3	resting	resting	0.997374	0.319421	1.37593	0.16182	-0.394032	1.21853	0.998686	0.995577	0.999577	1000	0.496684
model-predictors_fold-2_train-fmrif38mm_test-fmrif38mm_denoise-AROMA-GSR_netmat-full_edges-pos_weighted-False_pars-parsDelta	predictors	AROMA-GSR	full	pos	FALSE	parsDelta	2	fmrif38mm	fmrif38mm	0.660259	0.444692	0.841397	2.09344	1.73315	2.56625	0.816299	0.730631	0.876187	1000	92
model-residualized_fold-3_train-resting_test-resting_denoise-AROMA_netmat-full_edges-both_weighted-False_pars-parsTotalEnd	residualized	AROMA	full	both	FALSE	parsTotalEnd	3	resting	resting	0.985221	0.141636	1.50315	0.284538	-0.233346	1.31086	0.992583	0.977545	0.99868	1000	84
model-nonuisance_fold-2_train-fmrif38mm_test-fmrif38mm_denoise-AROMA_netmat-full_edges-neg_weighted-False_pars-parsTotalStart	nonuisance	AROMA	full	neg	FALSE	parsTotalStart	2	fmrif38mm	fmrif38mm	0.650335	0.434607	0.845663	1.36962	1.13623	1.66195	0.806748	0.712973	0.873081	1000	127
model-residualized_fold-2_train-fmrif38mm_test-fmrif38mm_denoise-AROMA-GSR_netmat-full_edges-neg_weighted-False_pars-parsDelta	residualized	AROMA-GSR	full	neg	FALSE	parsDelta	2	fmrif38mm	fmrif38mm	0.63918	0.426084	0.819232	2.00037	1.63941	2.4697	0.800521	0.719608	0.863953	1000	73
model-predictors_fold-2_train-fmrif38mm_test-fmrif38mm_denoise-AROMA-GSR_netmat-full_edges-neg_weighted-False_pars-parsDelta	predictors	AROMA-GSR	full	neg	FALSE	parsDelta	2	fmrif38mm	fmrif38mm	0.638999	0.443134	0.824669	2.00054	1.67338	2.42045	0.800428	0.717758	0.865378	1000	73
model-residualized_fold-1_train-resting_test-fmrif38mm_denoise-AROMA_netmat-partial_edges-both_weighted-False_pars-BaselineAsNuisance	residualized	AROMA	partial	both	FALSE	BaselineAsNuisance	1	resting	fmrif38mm	-0.694752	-2.18619	0.038106	4.50115	3.42078	7.01545	0.388576	0.0180209	0.512988	1000	220
model-nonuisance_fold-3_train-resting_test-resting_denoise-AROMA-GSR_netmat-full_edges-neg_weighted-False_pars-parsDelta	nonuisance	AROMA-GSR	full	neg	FALSE	parsDelta	3	resting	resting	0.971609	0.611017	1.30467	0.545156	0.133053	1.11208	0.985702	0.967888	0.995589	1000	81
model-residualized_fold-2_train-fmrif38mm_test-fmrif38mm_denoise-AROMA-GSR_netmat-full_edges-neg_weighted-True_pars-parsDelta	residualized	AROMA-GSR	full	neg	TRUE	parsDelta	2	fmrif38mm	fmrif38mm	0.636322	0.453915	0.818504	2.03146	1.64932	2.52372	0.79927	0.724195	0.862804	1000	0.489147
model-predictors_fold-2_train-fmrif38mm_test-fmrif38mm_denoise-AROMA-GSR_netmat-full_edges-neg_weighted-True_pars-parsDelta	predictors	AROMA-GSR	full	neg	TRUE	parsDelta	2	fmrif38mm	fmrif38mm	0.634214	0.445338	0.823169	2.03464	1.64427	2.536	0.798215	0.72565	0.862144	1000	0.489147
model-predictors_fold-0_train-fmrif38mm_test-resting_denoise-AROMA-GSR_netmat-partial_edges-both_weighted-True_pars-BaselineAsNuisance	predictors	AROMA-GSR	partial	both	TRUE	BaselineAsNuisance	0	fmrif38mm	resting	-1.26814	-2.50641	-0.458987	4.2078	3.5242	5.51786	0.387932	0.220468	0.530767	1000	0.5
model-nonuisance_fold-3_train-resting_test-resting_denoise-AROMA_netmat-full_edges-neg_weighted-True_pars-parsTotalStart	nonuisance	AROMA	full	neg	TRUE	parsTotalStart	3	resting	resting	0.518433	-0.154497	1.03398	1.648	1.04004	2.55746	0.720023	0.463177	0.879625	1000	0.122868
model-predictors_fold-1_train-resting_test-fmrif38mm_denoise-AROMA-GSR_netmat-full_edges-pos_weighted-False_pars-BaselineAsNuisance	predictors	AROMA-GSR	full	pos	FALSE	BaselineAsNuisance	1	resting	fmrif38mm	-0.696385	-1.84546	0.0583799	4.55781	3.5425	6.62126	0.387916	0.00209306	0.517047	1000	110
model-predictors_fold-2_train-fmrif38mm_test-fmrif38mm_denoise-AROMA_netmat-full_edges-neg_weighted-False_pars-parsTotalEnd	predictors	AROMA	full	neg	FALSE	parsTotalEnd	2	fmrif38mm	fmrif38mm	0.624096	0.356248	0.814246	2.27354	1.83699	2.87705	0.790042	0.704852	0.852246	1000	101
model-residualized_fold-0_train-fmrif38mm_test-resting_denoise-AROMA_netmat-partial_edges-neg_weighted-True_pars-BaselineAsNuisance	residualized	AROMA	partial	neg	TRUE	BaselineAsNuisance	0	fmrif38mm	resting	-1.29806	-2.83026	-0.357778	4.24122	3.49554	5.48032	0.387825	0.231918	0.520565	1000	0.499612
model-predictors_fold-2_train-fmrif38mm_test-fmrif38mm_denoise-AROMA_netmat-full_edges-neg_weighted-False_pars-BaselineAsNuisance	predictors	AROMA	full	neg	FALSE	BaselineAsNuisance	2	fmrif38mm	fmrif38mm	0.621514	0.318163	0.812807	2.2936	1.82861	2.94771	0.788411	0.691649	0.851246	1000	109
model-predictors_fold-1_train-resting_test-fmrif38mm_denoise-AROMA_netmat-partial_edges-pos_weighted-True_pars-BaselineAsNuisance	predictors	AROMA	partial	pos	TRUE	BaselineAsNuisance	1	resting	fmrif38mm	-0.702495	-1.89985	0.0631997	4.52656	3.52072	6.61209	0.385625	0.0428783	0.490036	1000	0.499612
model-residualized_fold-1_train-resting_test-fmrif38mm_denoise-AROMA_netmat-full_edges-both_weighted-False_pars-BaselineAsNuisance	residualized	AROMA	full	both	FALSE	BaselineAsNuisance	1	resting	fmrif38mm	-0.708035	-2.11774	0.0942545	4.48994	3.46844	6.80219	0.385018	0.0673069	0.520286	1000	102
model-residualized_fold-2_train-fmrif38mm_test-fmrif38mm_denoise-AROMA_netmat-full_edges-neg_weighted-False_pars-parsTotalEnd	residualized	AROMA	full	neg	FALSE	parsTotalEnd	2	fmrif38mm	fmrif38mm	0.613962	0.341671	0.807091	2.2922	1.85623	2.89856	0.784005	0.700135	0.847345	1000	101
model-nonuisance_fold-3_train-resting_test-resting_denoise-AROMA-GSR_netmat-full_edges-finger_weighted-True_pars-parsTotalStart	nonuisance	AROMA-GSR	full	finger	TRUE	parsTotalStart	3	resting	resting	0.00477734	-0.571927	0.173144	2.41502	1.73327	3.59606	0.0691183	-0.0095533	0.128195	1000	0.0623638
model-residualized_fold-2_train-fmrif38mm_test-fmrif38mm_denoise-AROMA_netmat-full_edges-neg_weighted-False_pars-BaselineAsNuisance	residualized	AROMA	full	neg	FALSE	BaselineAsNuisance	2	fmrif38mm	fmrif38mm	0.612274	0.324569	0.803747	2.34025	1.88262	2.97595	0.78323	0.685104	0.849403	1000	109
model-predictors_fold-3_train-resting_test-resting_denoise-AROMA-GSR_netmat-partial_edges-both_weighted-False_pars-BaselineAsNuisance	predictors	AROMA-GSR	partial	both	FALSE	BaselineAsNuisance	3	resting	resting	0.999014	-0.076031	1.57889	0.0890598	-0.454338	1.34873	0.999507	0.998268	0.999904	1000	245
model-predictors_fold-1_train-resting_test-fmrif38mm_denoise-AROMA-GSR_netmat-full_edges-both_weighted-False_pars-BaselineAsNuisance	predictors	AROMA-GSR	full	both	FALSE	BaselineAsNuisance	1	resting	fmrif38mm	-0.714177	-2.10326	0.0812773	4.57459	3.53222	6.72541	0.383898	0.0141439	0.513842	1000	188
model-predictors_fold-1_train-resting_test-fmrif38mm_denoise-AROMA_netmat-partial_edges-both_weighted-False_pars-BaselineAsNuisance	predictors	AROMA	partial	both	FALSE	BaselineAsNuisance	1	resting	fmrif38mm	-0.640867	-2.0662	0.0772083	4.40142	3.39123	6.69425	0.383142	0.0298014	0.497851	1000	220
model-nonuisance_fold-2_train-fmrif38mm_test-fmrif38mm_denoise-AROMA_netmat-full_edges-neg_weighted-False_pars-parsTotalEnd	nonuisance	AROMA	full	neg	FALSE	parsTotalEnd	2	fmrif38mm	fmrif38mm	0.578708	0.388811	0.746324	2.40778	2.04317	2.87102	0.760845	0.667583	0.82825	1000	108
model-predictors_fold-1_train-resting_test-fmrif38mm_denoise-AROMA_netmat-full_edges-finger_weighted-False_pars-BaselineAsNuisance	predictors	AROMA	full	finger	FALSE	BaselineAsNuisance	1	resting	fmrif38mm	-0.739369	-2.24243	0.184468	4.58521	3.23891	7.29612	0.382565	-0.122746	0.540016	1000	233
model-predictors_fold-1_train-resting_test-fmrif38mm_denoise-AROMA-GSR_netmat-partial_edges-pos_weighted-True_pars-BaselineAsNuisance	predictors	AROMA-GSR	partial	pos	TRUE	BaselineAsNuisance	1	resting	fmrif38mm	-0.704119	-2.19582	0.0487116	4.52331	3.47572	6.57658	0.382497	0.0184505	0.489095	1000	0.502455
model-residualized_fold-3_train-resting_test-resting_denoise-AROMA-GSR_netmat-full_edges-pos_weighted-True_pars-parsDelta	residualized	AROMA-GSR	full	pos	TRUE	parsDelta	3	resting	resting	0.956262	0.172466	1.34792	0.644752	0.00734023	1.75927	0.977886	0.925002	0.991681	1000	0.478941
model-nonuisance_fold-0_train-fmrif38mm_test-resting_denoise-AROMA-GSR_netmat-full_edges-pos_weighted-False_pars-parsTotalEnd	nonuisance	AROMA-GSR	full	pos	FALSE	parsTotalEnd	0	fmrif38mm	resting	-1.10019	-2.04287	-0.317509	4.03858	3.69699	4.53909	0.38247	0.0427206	0.622629	1000	121
model-predictors_fold-2_train-fmrif38mm_test-fmrif38mm_denoise-AROMA_netmat-full_edges-neg_weighted-False_pars-parsDelta	predictors	AROMA	full	neg	FALSE	parsDelta	2	fmrif38mm	fmrif38mm	0.490047	0.220354	0.67075	2.54244	2.08414	3.13617	0.700034	0.592495	0.780068	1000	112
model-predictors_fold-3_train-resting_test-resting_denoise-AROMA-GSR_netmat-partial_edges-pos_weighted-True_pars-parsDelta	predictors	AROMA-GSR	partial	pos	TRUE	parsDelta	3	resting	resting	0.996663	0.363223	1.38089	0.174315	-0.363928	1.15578	0.99833	0.994131	0.999509	1000	0.503316
model-residualized_fold-1_train-resting_test-fmrif38mm_denoise-AROMA_netmat-full_edges-finger_weighted-False_pars-BaselineAsNuisance	residualized	AROMA	full	finger	FALSE	BaselineAsNuisance	1	resting	fmrif38mm	-0.701128	-2.05444	0.0762226	4.51648	3.46222	6.95505	0.381456	-0.0193355	0.519136	1000	233
model-residualized_fold-2_train-fmrif38mm_test-fmrif38mm_denoise-AROMA_netmat-full_edges-pos_weighted-False_pars-parsTotalStart	residualized	AROMA	full	pos	FALSE	parsTotalStart	2	fmrif38mm	fmrif38mm	0.486943	0.244686	0.670355	1.75954	1.44559	2.19184	0.697816	0.592068	0.776374	1000	38
model-predictors_fold-1_train-resting_test-fmrif38mm_denoise-AROMA-GSR_netmat-partial_edges-both_weighted-True_pars-BaselineAsNuisance	predictors	AROMA-GSR	partial	both	TRUE	BaselineAsNuisance	1	resting	fmrif38mm	-0.686586	-2.11626	0.0803799	4.48988	3.40897	6.92837	0.381404	0.0501524	0.493032	1000	0.5
model-predictors_fold-2_train-fmrif38mm_test-fmrif38mm_denoise-AROMA_netmat-full_edges-pos_weighted-False_pars-parsTotalStart	predictors	AROMA	full	pos	FALSE	parsTotalStart	2	fmrif38mm	fmrif38mm	0.486082	0.214197	0.671253	1.75828	1.46499	2.24085	0.697225	0.590638	0.773799	1000	38
model-residualized_fold-2_train-fmrif38mm_test-fmrif38mm_denoise-AROMA_netmat-full_edges-pos_weighted-False_pars-BaselineAsNuisance	residualized	AROMA	full	pos	FALSE	BaselineAsNuisance	2	fmrif38mm	fmrif38mm	0.485195	0.267032	0.678161	2.37751	1.85547	3.04058	0.699729	0.613922	0.777375	1000	16
model-nonuisance_fold-2_train-fmrif38mm_test-fmrif38mm_denoise-AROMA_netmat-full_edges-neg_weighted-False_pars-parsDelta	nonuisance	AROMA	full	neg	FALSE	parsDelta	2	fmrif38mm	fmrif38mm	0.484849	0.290436	0.653202	2.39819	2.01425	2.93691	0.696327	0.58447	0.779106	1000	90
model-nonuisance_fold-3_train-resting_test-resting_denoise-AROMA-GSR_netmat-partial_edges-finger_weighted-True_pars-parsDelta	nonuisance	AROMA-GSR	partial	finger	TRUE	parsDelta	3	resting	resting	0.0032875	-0.511358	0.162302	3.34117	2.36075	4.73774	0.0573367	-0.0075766	0.106814	1000	0.00669732
model-predictors_fold-2_train-fmrif38mm_test-fmrif38mm_denoise-AROMA_netmat-full_edges-pos_weighted-False_pars-BaselineAsNuisance	predictors	AROMA	full	pos	FALSE	BaselineAsNuisance	2	fmrif38mm	fmrif38mm	0.483856	0.257024	0.680859	2.38085	1.85618	3.07537	0.699093	0.607497	0.774624	1000	16
model-residualized_fold-2_train-fmrif38mm_test-fmrif38mm_denoise-AROMA_netmat-full_edges-neg_weighted-False_pars-parsDelta	residualized	AROMA	full	neg	FALSE	parsDelta	2	fmrif38mm	fmrif38mm	0.480006	0.201963	0.665402	2.59566	2.16353	3.15548	0.693349	0.58444	0.774981	1000	112
model-residualized_fold-2_train-fmrif38mm_test-fmrif38mm_denoise-AROMA_netmat-full_edges-pos_weighted-False_pars-parsTotalEnd	residualized	AROMA	full	pos	FALSE	parsTotalEnd	2	fmrif38mm	fmrif38mm	0.47012	0.253152	0.668545	2.40644	1.89362	3.05158	0.689057	0.598735	0.772112	1000	15
model-residualized_fold-3_train-resting_test-resting_denoise-AROMA_netmat-partial_edges-finger_weighted-False_pars-BaselineAsNuisance	residualized	AROMA	partial	finger	FALSE	BaselineAsNuisance	3	resting	resting	0.397946	-0.824844	0.80577	2.01616	0.981102	3.95073	0.63083	0.28373	0.73575	1000	233
model-predictors_fold-0_train-fmrif38mm_test-resting_denoise-AROMA_netmat-partial_edges-both_weighted-True_pars-parsDelta	predictors	AROMA	partial	both	TRUE	parsDelta	0	fmrif38mm	resting	-0.291971	-0.741838	0.080953	3.58638	3.03519	4.40432	0.381319	0.187923	0.52572	1000	0.5
model-predictors_fold-2_train-fmrif38mm_test-fmrif38mm_denoise-AROMA_netmat-full_edges-pos_weighted-False_pars-parsTotalEnd	predictors	AROMA	full	pos	FALSE	parsTotalEnd	2	fmrif38mm	fmrif38mm	0.468802	0.229254	0.679406	2.40835	1.90066	3.06088	0.688431	0.594053	0.772482	1000	15
model-nonuisance_fold-2_train-fmrif38mm_test-fmrif38mm_denoise-AROMA_netmat-full_edges-pos_weighted-False_pars-parsTotalEnd	nonuisance	AROMA	full	pos	FALSE	parsTotalEnd	2	fmrif38mm	fmrif38mm	0.456508	0.233857	0.65157	2.41855	1.9993	3.0467	0.675701	0.569724	0.76688	1000	27
model-nonuisance_fold-2_train-fmrif38mm_test-fmrif38mm_denoise-AROMA_netmat-full_edges-pos_weighted-False_pars-parsTotalStart	nonuisance	AROMA	full	pos	FALSE	parsTotalStart	2	fmrif38mm	fmrif38mm	0.429709	0.248086	0.601657	1.86844	1.62611	2.21493	0.655522	0.563718	0.745772	1000	49
model-predictors_fold-3_train-resting_test-resting_denoise-AROMA-GSR_netmat-partial_edges-pos_weighted-True_pars-parsTotalStart	predictors	AROMA-GSR	partial	pos	TRUE	parsTotalStart	3	resting	resting	0.994697	0.0946422	1.51188	0.148724	-0.300215	1.03114	0.997345	0.991573	0.999369	1000	0.500775
model-predictors_fold-1_train-resting_test-fmrif38mm_denoise-AROMA-GSR_netmat-partial_edges-neg_weighted-True_pars-BaselineAsNuisance	predictors	AROMA-GSR	partial	neg	TRUE	BaselineAsNuisance	1	resting	fmrif38mm	-0.685291	-2.06692	0.0288409	4.48723	3.47443	6.63184	0.381283	-0.0076578	0.488539	1000	0.497545
model-residualized_fold-1_train-resting_test-fmrif38mm_denoise-AROMA-GSR_netmat-full_edges-finger_weighted-True_pars-BaselineAsNuisance	residualized	AROMA-GSR	full	finger	TRUE	BaselineAsNuisance	1	resting	fmrif38mm	-0.701593	-2.22419	0.101597	4.5199	3.48	6.66274	0.381187	0.0735298	0.499222	1000	0.0623638
model-predictors_fold-0_train-fmrif38mm_test-resting_denoise-AROMA-GSR_netmat-partial_edges-both_weighted-True_pars-parsDelta	predictors	AROMA-GSR	partial	both	TRUE	parsDelta	0	fmrif38mm	resting	-0.318923	-0.791197	0.0196987	3.60825	3.09306	4.50264	0.380923	0.193764	0.497477	1000	0.5
model-predictors_fold-3_train-resting_test-resting_denoise-AROMA_netmat-full_edges-finger_weighted-False_pars-parsDelta	predictors	AROMA	full	finger	FALSE	parsDelta	3	resting	resting	0.268227	-0.710298	0.563974	2.80123	1.72318	4.59986	0.517906	-0.146999	0.635933	1000	233
model-residualized_fold-0_train-fmrif38mm_test-resting_denoise-AROMA_netmat-partial_edges-neg_weighted-True_pars-parsDelta	residualized	AROMA	partial	neg	TRUE	parsDelta	0	fmrif38mm	resting	-0.332647	-0.893318	0.0497929	3.61949	2.98208	4.6299	0.380098	0.183231	0.494614	1000	0.499612
model-residualized_fold-3_train-resting_test-resting_denoise-AROMA-GSR_netmat-full_edges-both_weighted-False_pars-parsDelta	residualized	AROMA-GSR	full	both	FALSE	parsDelta	3	resting	resting	0.995496	0.208377	1.44702	0.22882	-0.36224	1.41165	0.997745	0.991893	0.999396	1000	143
model-residualized_fold-1_train-resting_test-fmrif38mm_denoise-AROMA_netmat-partial_edges-pos_weighted-True_pars-BaselineAsNuisance	residualized	AROMA	partial	pos	TRUE	BaselineAsNuisance	1	resting	fmrif38mm	-0.702708	-2.08521	0.110501	4.52389	3.41613	6.90963	0.379986	-0.0098685	0.49578	1000	0.499612
model-residualized_fold-2_train-fmrif38mm_test-fmrif38mm_denoise-AROMA_netmat-full_edges-pos_weighted-False_pars-parsDelta	residualized	AROMA	full	pos	FALSE	parsDelta	2	fmrif38mm	fmrif38mm	0.400238	0.177494	0.594826	2.55232	2.07484	3.14637	0.635558	0.52742	0.722654	1000	28
model-predictors_fold-2_train-fmrif38mm_test-fmrif38mm_denoise-AROMA_netmat-full_edges-pos_weighted-False_pars-parsDelta	predictors	AROMA	full	pos	FALSE	parsDelta	2	fmrif38mm	fmrif38mm	0.3978	0.169003	0.598962	2.55789	2.07377	3.18941	0.634173	0.525796	0.724264	1000	28
model-predictors_fold-3_train-resting_test-resting_denoise-AROMA-GSR_netmat-partial_edges-finger_weighted-True_pars-BaselineAsNuisance	predictors	AROMA-GSR	partial	finger	TRUE	BaselineAsNuisance	3	resting	resting	0.362276	-1.02428	0.846369	2.26783	1.11977	4.19029	0.601893	0.286267	0.707431	1000	0.00669732
model-predictors_fold-0_train-fmrif38mm_test-resting_denoise-AROMA-GSR_netmat-full_edges-neg_weighted-False_pars-parsTotalEnd	predictors	AROMA-GSR	full	neg	FALSE	parsTotalEnd	0	fmrif38mm	resting	-2.42251	-3.74557	-1.35768	5.15313	4.62228	6.16945	0.379937	0.166223	0.58489	1000	80
model-nonuisance_fold-2_train-fmrif38mm_test-fmrif38mm_denoise-AROMA_netmat-full_edges-pos_weighted-False_pars-parsDelta	nonuisance	AROMA	full	pos	FALSE	parsDelta	2	fmrif38mm	fmrif38mm	0.367075	0.17079	0.560971	2.63013	2.18896	3.23519	0.606405	0.489995	0.716432	1000	23
model-predictors_fold-2_train-fmrif38mm_test-fmrif38mm_denoise-AROMA_netmat-full_edges-neg_weighted-True_pars-BaselineAsNuisance	predictors	AROMA	full	neg	TRUE	BaselineAsNuisance	2	fmrif38mm	fmrif38mm	0.364441	0.12484	0.509228	2.96044	2.47464	3.69785	0.604614	0.501811	0.677206	1000	0.581395
model-nonuisance_fold-3_train-resting_test-resting_denoise-AROMA_netmat-full_edges-pos_weighted-True_pars-parsTotalEnd	nonuisance	AROMA	full	pos	TRUE	parsTotalEnd	3	resting	resting	0.356109	-0.156888	0.64518	2.28081	1.70463	3.2584	0.596748	0.452242	0.724094	1000	0.497976
model-residualized_fold-2_train-fmrif38mm_test-fmrif38mm_denoise-AROMA_netmat-full_edges-neg_weighted-True_pars-BaselineAsNuisance	residualized	AROMA	full	neg	TRUE	BaselineAsNuisance	2	fmrif38mm	fmrif38mm	0.35961	0.12554	0.499779	2.96934	2.5209	3.68768	0.601511	0.492862	0.671922	1000	0.581395
model-predictors_fold-2_train-fmrif38mm_test-fmrif38mm_denoise-AROMA_netmat-full_edges-neg_weighted-True_pars-parsTotalEnd	predictors	AROMA	full	neg	TRUE	parsTotalEnd	2	fmrif38mm	fmrif38mm	0.324657	0.086867	0.472003	3.1191	2.62994	3.81353	0.570167	0.480462	0.650406	1000	0.593798
model-predictors_fold-1_train-resting_test-fmrif38mm_denoise-AROMA_netmat-partial_edges-neg_weighted-True_pars-BaselineAsNuisance	predictors	AROMA	partial	neg	TRUE	BaselineAsNuisance	1	resting	fmrif38mm	-0.704024	-1.96404	0.025144	4.51487	3.45284	6.84242	0.379434	0.0100657	0.486918	1000	0.500388
model-predictors_fold-1_train-resting_test-fmrif38mm_denoise-AROMA-GSR_netmat-full_edges-finger_weighted-True_pars-BaselineAsNuisance	predictors	AROMA-GSR	full	finger	TRUE	BaselineAsNuisance	1	resting	fmrif38mm	-0.676644	-2.47889	0.197181	4.4773	3.29588	6.87021	0.378652	0.0531981	0.503397	1000	0.0623638
model-predictors_fold-1_train-resting_test-fmrif38mm_denoise-AROMA_netmat-partial_edges-both_weighted-True_pars-BaselineAsNuisance	predictors	AROMA	partial	both	TRUE	BaselineAsNuisance	1	resting	fmrif38mm	-0.704455	-2.03742	0.0452149	4.51259	3.41309	6.79659	0.378178	0.0514217	0.496527	1000	0.5
model-residualized_fold-0_train-fmrif38mm_test-resting_denoise-AROMA_netmat-partial_edges-both_weighted-False_pars-parsTotalEnd	residualized	AROMA	partial	both	FALSE	parsTotalEnd	0	fmrif38mm	resting	-2.08253	-3.19103	-1.12026	5.28329	4.64047	6.36555	0.377941	0.218517	0.533078	1000	176
model-residualized_fold-0_train-fmrif38mm_test-resting_denoise-AROMA-GSR_netmat-partial_edges-neg_weighted-True_pars-parsDelta	residualized	AROMA-GSR	partial	neg	TRUE	parsDelta	0	fmrif38mm	resting	-0.334871	-0.830339	0.0236263	3.63896	3.01062	4.66387	0.377586	0.175132	0.489275	1000	0.49888
model-residualized_fold-2_train-fmrif38mm_test-fmrif38mm_denoise-AROMA_netmat-full_edges-neg_weighted-True_pars-parsTotalEnd	residualized	AROMA	full	neg	TRUE	parsTotalEnd	2	fmrif38mm	fmrif38mm	0.319427	0.0892235	0.471353	3.11215	2.63461	3.81854	0.56664	0.480162	0.645106	1000	0.593798
model-residualized_fold-3_train-resting_test-resting_denoise-AROMA-GSR_netmat-partial_edges-finger_weighted-False_pars-parsTotalEnd	residualized	AROMA-GSR	partial	finger	FALSE	parsTotalEnd	3	resting	resting	0.296357	-0.482885	0.569601	2.09364	1.19638	3.44372	0.544387	0.194327	0.629838	1000	233
model-residualized_fold-3_train-resting_test-resting_denoise-AROMA-GSR_netmat-full_edges-both_weighted-True_pars-BaselineAsNuisance	residualized	AROMA-GSR	full	both	TRUE	BaselineAsNuisance	3	resting	resting	0.988265	-0.176768	1.55692	0.255027	-0.371941	1.5947	0.994115	0.979706	0.998569	1000	0.5
model-residualized_fold-2_train-fmrif38mm_test-fmrif38mm_denoise-AROMA_netmat-full_edges-neg_weighted-True_pars-parsTotalStart	residualized	AROMA	full	neg	TRUE	parsTotalStart	2	fmrif38mm	fmrif38mm	0.304202	0.0743555	0.460928	1.88599	1.55632	2.44492	0.551616	0.445885	0.651831	1000	0.54466
model-predictors_fold-1_train-resting_test-fmrif38mm_denoise-AROMA_netmat-full_edges-neg_weighted-True_pars-BaselineAsNuisance	predictors	AROMA	full	neg	TRUE	BaselineAsNuisance	1	resting	fmrif38mm	-2.09254	-3.61274	-0.844195	6.53363	5.45814	9.1992	0.377189	0.144388	0.453795	1000	0.636434
model-predictors_fold-2_train-fmrif38mm_test-fmrif38mm_denoise-AROMA_netmat-full_edges-neg_weighted-True_pars-parsTotalStart	predictors	AROMA	full	neg	TRUE	parsTotalStart	2	fmrif38mm	fmrif38mm	0.303182	0.0770304	0.467123	1.89361	1.56593	2.43624	0.550817	0.433723	0.653595	1000	0.54466
model-residualized_fold-3_train-resting_test-resting_denoise-AROMA-GSR_netmat-partial_edges-both_weighted-True_pars-BaselineAsNuisance	residualized	AROMA-GSR	partial	both	TRUE	BaselineAsNuisance	3	resting	resting	0.997094	-0.242415	1.57611	0.145211	-0.491358	1.4967	0.998546	0.994588	0.999681	1000	0.5
model-residualized_fold-1_train-resting_test-fmrif38mm_denoise-AROMA-GSR_netmat-partial_edges-pos_weighted-True_pars-BaselineAsNuisance	residualized	AROMA-GSR	partial	pos	TRUE	BaselineAsNuisance	1	resting	fmrif38mm	-0.706296	-2.37292	0.0794672	4.52282	3.38637	6.72316	0.376535	-0.035981	0.493426	1000	0.502455
model-predictors_fold-3_train-resting_test-resting_denoise-AROMA_netmat-partial_edges-neg_weighted-False_pars-parsTotalEnd	predictors	AROMA	partial	neg	FALSE	parsTotalEnd	3	resting	resting	0.99428	0.0276252	1.4885	0.206866	-0.211039	1.29999	0.997136	0.989442	0.999688	1000	102
model-nonuisance_fold-2_train-fmrif38mm_test-fmrif38mm_denoise-AROMA_netmat-full_edges-neg_weighted-True_pars-parsTotalStart	nonuisance	AROMA	full	neg	TRUE	parsTotalStart	2	fmrif38mm	fmrif38mm	0.265748	0.126242	0.397847	1.96864	1.75051	2.33109	0.515564	0.406949	0.614604	1000	0.543454
model-predictors_fold-3_train-resting_test-resting_denoise-AROMA-GSR_netmat-partial_edges-finger_weighted-True_pars-parsTotalStart	predictors	AROMA-GSR	partial	finger	TRUE	parsTotalStart	3	resting	resting	0.0558418	-1.98373	0.573197	2.33753	1.37798	4.12789	0.236309	-0.0490481	0.367465	1000	0.00669732
model-residualized_fold-2_train-fmrif38mm_test-fmrif38mm_denoise-AROMA_netmat-full_edges-pos_weighted-True_pars-BaselineAsNuisance	residualized	AROMA	full	pos	TRUE	BaselineAsNuisance	2	fmrif38mm	fmrif38mm	0.261583	0.0466123	0.386509	2.89206	2.39218	3.61588	0.519965	0.422763	0.581961	1000	0.418605
model-residualized_fold-1_train-resting_test-fmrif38mm_denoise-AROMA-GSR_netmat-partial_edges-pos_weighted-False_pars-BaselineAsNuisance	residualized	AROMA-GSR	partial	pos	FALSE	BaselineAsNuisance	1	resting	fmrif38mm	-0.708466	-2.108	0.0443761	4.56535	3.50772	6.83792	0.376063	0.00331109	0.487432	1000	120
model-predictors_fold-2_train-fmrif38mm_test-fmrif38mm_denoise-AROMA_netmat-full_edges-pos_weighted-True_pars-BaselineAsNuisance	predictors	AROMA	full	pos	TRUE	BaselineAsNuisance	2	fmrif38mm	fmrif38mm	0.258991	0.0303635	0.391211	2.90085	2.388	3.62502	0.518553	0.422518	0.581619	1000	0.418605
model-predictors_fold-3_train-resting_test-resting_denoise-AROMA_netmat-partial_edges-finger_weighted-True_pars-parsTotalStart	predictors	AROMA	partial	finger	TRUE	parsTotalStart	3	resting	resting	0.0394899	-1.90614	0.602439	2.27612	1.24859	4.1205	0.198721	-0.0216266	0.3304	1000	0.00684089
model-residualized_fold-1_train-resting_test-fmrif38mm_denoise-AROMA-GSR_netmat-partial_edges-both_weighted-True_pars-BaselineAsNuisance	residualized	AROMA-GSR	partial	both	TRUE	BaselineAsNuisance	1	resting	fmrif38mm	-0.708018	-2.24676	0.087335	4.52412	3.43907	7.00479	0.374889	-0.021413	0.495431	1000	0.5
model-residualized_fold-1_train-resting_test-fmrif38mm_denoise-AROMA_netmat-partial_edges-neg_weighted-True_pars-BaselineAsNuisance	residualized	AROMA	partial	neg	TRUE	BaselineAsNuisance	1	resting	fmrif38mm	-0.708096	-2.3213	0.0548634	4.52063	3.40078	6.8329	0.37478	-0.0673394	0.491584	1000	0.500388
model-nonuisance_fold-3_train-resting_test-resting_denoise-AROMA_netmat-full_edges-both_weighted-True_pars-parsTotalStart	nonuisance	AROMA	full	both	TRUE	parsTotalStart	3	resting	resting	0.941408	0.504511	1.21523	0.611903	0.280697	1.11706	0.970262	0.91807	0.989774	1000	0.5
model-residualized_fold-3_train-resting_test-resting_denoise-AROMA_netmat-full_edges-finger_weighted-True_pars-parsDelta	residualized	AROMA	full	finger	TRUE	parsDelta	3	resting	resting	0.355224	-0.489769	0.622191	2.59397	1.60953	4.29082	0.596006	-0.0061505	0.69797	1000	0.0597735
model-residualized_fold-1_train-resting_test-fmrif38mm_denoise-AROMA-GSR_netmat-partial_edges-neg_weighted-True_pars-BaselineAsNuisance	residualized	AROMA-GSR	partial	neg	TRUE	BaselineAsNuisance	1	resting	fmrif38mm	-0.708209	-2.42045	0.0347466	4.52423	3.40665	7.0619	0.374721	-0.0159201	0.49724	1000	0.497545
model-nonuisance_fold-2_train-fmrif38mm_test-fmrif38mm_denoise-AROMA_netmat-full_edges-neg_weighted-True_pars-parsTotalEnd	nonuisance	AROMA	full	neg	TRUE	parsTotalEnd	2	fmrif38mm	fmrif38mm	0.257571	0.102129	0.381101	3.36412	3.03109	3.91981	0.50784	0.416566	0.592528	1000	0.572696
model-predictors_fold-2_train-fmrif38mm_test-fmrif38mm_denoise-AROMA_netmat-full_edges-neg_weighted-True_pars-parsDelta	predictors	AROMA	full	neg	TRUE	parsDelta	2	fmrif38mm	fmrif38mm	0.224964	0.00142875	0.379265	3.17595	2.69432	3.89195	0.474989	0.383544	0.573272	1000	0.557494
model-residualized_fold-3_train-resting_test-resting_denoise-AROMA_netmat-partial_edges-pos_weighted-True_pars-parsTotalEnd	residualized	AROMA	partial	pos	TRUE	parsTotalEnd	3	resting	resting	0.996175	0.0973314	1.47164	0.152763	-0.360266	1.2397	0.998086	0.993615	0.999627	1000	0.498019
model-residualized_fold-2_train-fmrif38mm_test-fmrif38mm_denoise-AROMA_netmat-full_edges-neg_weighted-True_pars-parsDelta	residualized	AROMA	full	neg	TRUE	parsDelta	2	fmrif38mm	fmrif38mm	0.219907	0.00611344	0.371043	3.19335	2.71792	3.86376	0.470848	0.380207	0.56731	1000	0.557494
model-nonuisance_fold-3_train-resting_test-resting_denoise-AROMA-GSR_netmat-partial_edges-pos_weighted-False_pars-parsTotalEnd	nonuisance	AROMA-GSR	partial	pos	FALSE	parsTotalEnd	3	resting	resting	0.993214	0.585182	1.30318	0.222749	-0.105883	0.730573	0.996601	0.991271	0.999041	1000	120
model-residualized_fold-1_train-resting_test-fmrif38mm_denoise-AROMA_netmat-partial_edges-both_weighted-True_pars-BaselineAsNuisance	residualized	AROMA	partial	both	TRUE	BaselineAsNuisance	1	resting	fmrif38mm	-0.709253	-2.0566	0.0756178	4.52	3.412	6.79089	0.373691	0.0332795	0.498037	1000	0.5
model-residualized_fold-1_train-resting_test-fmrif38mm_denoise-AROMA-GSR_netmat-partial_edges-both_weighted-False_pars-BaselineAsNuisance	residualized	AROMA-GSR	partial	both	FALSE	BaselineAsNuisance	1	resting	fmrif38mm	-0.710893	-2.14327	0.10242	4.55636	3.46755	6.89217	0.373165	-0.0482988	0.496858	1000	245
model-predictors_fold-0_train-fmrif38mm_test-resting_denoise-AROMA_netmat-full_edges-both_weighted-True_pars-BaselineAsNuisance	predictors	AROMA	full	both	TRUE	BaselineAsNuisance	0	fmrif38mm	resting	-1.55981	-3.34172	-0.38562	4.59159	3.85904	5.89403	0.372294	0.194038	0.540569	1000	0.5
model-residualized_fold-1_train-resting_test-fmrif38mm_denoise-AROMA_netmat-partial_edges-neg_weighted-False_pars-BaselineAsNuisance	residualized	AROMA	partial	neg	FALSE	BaselineAsNuisance	1	resting	fmrif38mm	-0.712926	-2.19372	0.0373571	4.52231	3.43401	6.66132	0.37217	-0.0047623	0.491229	1000	109
model-predictors_fold-2_train-fmrif38mm_test-fmrif38mm_denoise-AROMA-GSR_netmat-partial_edges-finger_weighted-False_pars-BaselineAsNuisance	predictors	AROMA-GSR	partial	finger	FALSE	BaselineAsNuisance	2	fmrif38mm	fmrif38mm	0.211088	0.0193648	0.291828	3.25804	2.70484	3.9779	0.463529	0.338542	0.50931	1000	233
model-nonuisance_fold-2_train-fmrif38mm_test-fmrif38mm_denoise-AROMA_netmat-full_edges-neg_weighted-True_pars-parsDelta	nonuisance	AROMA	full	neg	TRUE	parsDelta	2	fmrif38mm	fmrif38mm	0.210883	0.0441276	0.340381	3.13106	2.78349	3.71094	0.459482	0.368667	0.555219	1000	0.544272
model-residualized_fold-3_train-resting_test-resting_denoise-AROMA_netmat-full_edges-both_weighted-False_pars-parsTotalStart	residualized	AROMA	full	both	FALSE	parsTotalStart	3	resting	resting	0.969333	-0.0550099	1.49253	0.365121	-0.166332	1.26677	0.984547	0.940806	0.996434	1000	911
model-residualized_fold-3_train-resting_test-resting_denoise-AROMA_netmat-full_edges-neg_weighted-True_pars-parsTotalEnd	residualized	AROMA	full	neg	TRUE	parsTotalEnd	3	resting	resting	0.560779	-0.225181	1.00314	1.85596	1.10709	3.0695	0.748852	0.519962	0.874849	1000	0.488803
model-residualized_fold-3_train-resting_test-resting_denoise-AROMA-GSR_netmat-partial_edges-finger_weighted-True_pars-parsTotalStart	residualized	AROMA-GSR	partial	finger	TRUE	parsTotalStart	3	resting	resting	0.0558418	-1.63628	0.527318	2.33753	1.3762	3.96623	0.236309	-0.0363972	0.357268	1000	0.00669732
model-predictors_fold-0_train-fmrif38mm_test-resting_denoise-AROMA-GSR_netmat-full_edges-finger_weighted-True_pars-parsDelta	predictors	AROMA-GSR	full	finger	TRUE	parsDelta	0	fmrif38mm	resting	-0.310548	-0.970195	0.117003	3.59284	2.86058	4.9276	0.371112	0.128258	0.487677	1000	0.0623638
model-residualized_fold-0_train-fmrif38mm_test-resting_denoise-AROMA_netmat-full_edges-neg_weighted-False_pars-BaselineAsNuisance	residualized	AROMA	full	neg	FALSE	BaselineAsNuisance	0	fmrif38mm	resting	-1.77318	-3.11808	-0.722088	4.56319	3.8942	5.7278	0.37035	0.240922	0.498441	1000	109
model-residualized_fold-2_train-fmrif38mm_test-fmrif38mm_denoise-AROMA-GSR_netmat-partial_edges-finger_weighted-False_pars-BaselineAsNuisance	residualized	AROMA-GSR	partial	finger	FALSE	BaselineAsNuisance	2	fmrif38mm	fmrif38mm	0.208789	0.00453095	0.29005	3.26579	2.71394	4.00193	0.462164	0.336861	0.508317	1000	233
model-residualized_fold-2_train-fmrif38mm_test-fmrif38mm_denoise-AROMA_netmat-full_edges-pos_weighted-True_pars-parsTotalEnd	residualized	AROMA	full	pos	TRUE	parsTotalEnd	2	fmrif38mm	fmrif38mm	0.198844	-0.0036102	0.335294	3.03331	2.53711	3.80307	0.456309	0.363642	0.531932	1000	0.406202
model-nonuisance_fold-3_train-resting_test-resting_denoise-AROMA_netmat-partial_edges-finger_weighted-True_pars-parsTotalEnd	nonuisance	AROMA	partial	finger	TRUE	parsTotalEnd	3	resting	resting	0.0141841	-0.555932	0.181335	2.71139	1.87539	4.01251	0.119097	-0.0325374	0.203883	1000	0.00684089
model-nonuisance_fold-3_train-resting_test-resting_denoise-AROMA-GSR_netmat-partial_edges-both_weighted-False_pars-parsTotalEnd	nonuisance	AROMA-GSR	partial	both	FALSE	parsTotalEnd	3	resting	resting	0.994443	0.508961	1.30961	0.187063	-0.163044	0.694562	0.997218	0.991995	0.9992	1000	230
model-predictors_fold-2_train-fmrif38mm_test-fmrif38mm_denoise-AROMA_netmat-full_edges-pos_weighted-True_pars-parsTotalEnd	predictors	AROMA	full	pos	TRUE	parsTotalEnd	2	fmrif38mm	fmrif38mm	0.196824	-0.0291197	0.341941	3.03901	2.52963	3.82875	0.455547	0.357213	0.529495	1000	0.406202
model-predictors_fold-2_train-fmrif38mm_test-fmrif38mm_denoise-AROMA_netmat-full_edges-finger_weighted-False_pars-BaselineAsNuisance	predictors	AROMA	full	finger	FALSE	BaselineAsNuisance	2	fmrif38mm	fmrif38mm	0.196128	0.0285261	0.276841	3.21559	2.66351	3.92306	0.448893	0.329124	0.490672	1000	233
model-residualized_fold-0_train-fmrif38mm_test-resting_denoise-AROMA-GSR_netmat-partial_edges-neg_weighted-True_pars-BaselineAsNuisance	residualized	AROMA-GSR	partial	neg	TRUE	BaselineAsNuisance	0	fmrif38mm	resting	-1.32234	-2.79287	-0.375899	4.23294	3.45332	5.51394	0.369328	0.211039	0.494301	1000	0.499699
model-residualized_fold-2_train-fmrif38mm_test-fmrif38mm_denoise-AROMA-GSR_netmat-partial_edges-finger_weighted-False_pars-parsTotalStart	residualized	AROMA-GSR	partial	finger	FALSE	parsTotalStart	2	fmrif38mm	fmrif38mm	0.196071	0.0253613	0.269584	2.00566	1.60882	2.55973	0.44292	0.324959	0.486096	1000	233
model-predictors_fold-1_train-resting_test-fmrif38mm_denoise-AROMA_netmat-partial_edges-neg_weighted-False_pars-BaselineAsNuisance	predictors	AROMA	partial	neg	FALSE	BaselineAsNuisance	1	resting	fmrif38mm	-0.662347	-1.83627	0.083306	4.4161	3.39973	6.44679	0.369124	0.0162476	0.479435	1000	109
model-predictors_fold-2_train-fmrif38mm_test-fmrif38mm_denoise-AROMA-GSR_netmat-partial_edges-finger_weighted-False_pars-parsTotalStart	predictors	AROMA-GSR	partial	finger	FALSE	parsTotalStart	2	fmrif38mm	fmrif38mm	0.195648	0.0493981	0.259975	1.99814	1.63527	2.49445	0.442898	0.348051	0.477759	1000	233
model-predictors_fold-0_train-fmrif38mm_test-resting_denoise-AROMA-GSR_netmat-full_edges-pos_weighted-False_pars-parsTotalEnd	predictors	AROMA-GSR	full	pos	FALSE	parsTotalEnd	0	fmrif38mm	resting	-1.05667	-2.15799	-0.173722	3.81895	3.31475	4.74294	0.368879	0.218689	0.51888	1000	142
model-predictors_fold-3_train-resting_test-resting_denoise-AROMA-GSR_netmat-partial_edges-finger_weighted-False_pars-BaselineAsNuisance	predictors	AROMA-GSR	partial	finger	FALSE	BaselineAsNuisance	3	resting	resting	0.326373	-1.04136	0.818143	2.20842	1.07303	4.10545	0.57129	0.268893	0.691044	1000	233
model-residualized_fold-3_train-resting_test-resting_denoise-AROMA-GSR_netmat-full_edges-finger_weighted-False_pars-BaselineAsNuisance	residualized	AROMA-GSR	full	finger	FALSE	BaselineAsNuisance	3	resting	resting	0.313377	-1.02497	0.868321	2.35263	1.28841	4.16692	0.559801	0.23755	0.683332	1000	233
model-nonuisance_fold-3_train-resting_test-resting_denoise-AROMA-GSR_netmat-partial_edges-neg_weighted-True_pars-parsTotalEnd	nonuisance	AROMA-GSR	partial	neg	TRUE	parsTotalEnd	3	resting	resting	0.993461	0.592671	1.30748	0.217489	-0.106703	0.685044	0.996725	0.991638	0.998904	1000	0.500861
model-residualized_fold-1_train-resting_test-fmrif38mm_denoise-AROMA-GSR_netmat-full_edges-pos_weighted-True_pars-BaselineAsNuisance	residualized	AROMA-GSR	full	pos	TRUE	BaselineAsNuisance	1	resting	fmrif38mm	-0.721419	-2.38159	0.0707263	4.5205	3.44254	7.17683	0.368603	-0.0089115	0.485139	1000	0.492636
model-nonuisance_fold-3_train-resting_test-resting_denoise-AROMA-GSR_netmat-full_edges-pos_weighted-False_pars-parsDelta	nonuisance	AROMA-GSR	full	pos	FALSE	parsDelta	3	resting	resting	0.960109	0.573267	1.27665	0.633368	0.227149	1.19156	0.979851	0.954121	0.993058	1000	86
model-residualized_fold-0_train-fmrif38mm_test-resting_denoise-AROMA-GSR_netmat-full_edges-finger_weighted-True_pars-parsDelta	residualized	AROMA-GSR	full	finger	TRUE	parsDelta	0	fmrif38mm	resting	-0.342699	-0.926982	0.0552168	3.65203	2.9947	4.7447	0.368515	0.111069	0.485953	1000	0.0623638
model-nonuisance_fold-0_train-fmrif38mm_test-resting_denoise-AROMA-GSR_netmat-full_edges-both_weighted-False_pars-parsTotalEnd	nonuisance	AROMA-GSR	full	both	FALSE	parsTotalEnd	0	fmrif38mm	resting	-1.91624	-3.03434	-0.959474	4.81813	4.4576	5.4157	0.36807	-0.0486709	0.666819	1000	209
model-predictors_fold-3_train-resting_test-resting_denoise-AROMA-GSR_netmat-full_edges-both_weighted-False_pars-parsTotalEnd	predictors	AROMA-GSR	full	both	FALSE	parsTotalEnd	3	resting	resting	0.991457	0.283351	1.40619	0.273641	-0.172772	1.10841	0.99572	0.985109	0.999106	1000	201
model-predictors_fold-0_train-fmrif38mm_test-resting_denoise-AROMA_netmat-partial_edges-neg_weighted-True_pars-BaselineAsNuisance	predictors	AROMA	partial	neg	TRUE	BaselineAsNuisance	0	fmrif38mm	resting	-1.24561	-2.53783	-0.343531	4.1664	3.46998	5.44396	0.367728	0.22234	0.500357	1000	0.499612
model-residualized_fold-2_train-fmrif38mm_test-fmrif38mm_denoise-AROMA_netmat-full_edges-finger_weighted-False_pars-BaselineAsNuisance	residualized	AROMA	full	finger	FALSE	BaselineAsNuisance	2	fmrif38mm	fmrif38mm	0.194794	0.024706	0.274945	3.21875	2.65312	3.95183	0.447996	0.332997	0.490163	1000	233
model-predictors_fold-2_train-fmrif38mm_test-fmrif38mm_denoise-AROMA_netmat-partial_edges-finger_weighted-False_pars-BaselineAsNuisance	predictors	AROMA	partial	finger	FALSE	BaselineAsNuisance	2	fmrif38mm	fmrif38mm	0.188413	-0.0532984	0.282557	3.23847	2.63023	4.05135	0.440202	0.31691	0.491455	1000	233
model-residualized_fold-3_train-resting_test-resting_denoise-AROMA_netmat-full_edges-both_weighted-False_pars-BaselineAsNuisance	residualized	AROMA	full	both	FALSE	BaselineAsNuisance	3	resting	resting	0.995121	-0.259414	1.61799	0.181444	-0.433016	1.53395	0.997557	0.992002	0.99947	1000	102
model-residualized_fold-3_train-resting_test-resting_denoise-AROMA-GSR_netmat-full_edges-both_weighted-False_pars-parsTotalStart	residualized	AROMA-GSR	full	both	FALSE	parsTotalStart	3	resting	resting	0.98928	-0.0296626	1.58747	0.218705	-0.276298	1.25085	0.994626	0.982722	0.998867	1000	220
model-predictors_fold-2_train-fmrif38mm_test-fmrif38mm_denoise-AROMA_netmat-full_edges-pos_weighted-True_pars-parsTotalStart	predictors	AROMA	full	pos	TRUE	parsTotalStart	2	fmrif38mm	fmrif38mm	0.187483	-0.0153395	0.327678	2.11482	1.78827	2.54605	0.433184	0.301102	0.517149	1000	0.45534
model-residualized_fold-2_train-fmrif38mm_test-fmrif38mm_denoise-AROMA_netmat-full_edges-pos_weighted-True_pars-parsTotalStart	residualized	AROMA	full	pos	TRUE	parsTotalStart	2	fmrif38mm	fmrif38mm	0.187435	-0.03805	0.328431	2.11528	1.78447	2.59349	0.433044	0.310821	0.518077	1000	0.45534
model-predictors_fold-1_train-resting_test-fmrif38mm_denoise-AROMA_netmat-partial_edges-finger_weighted-True_pars-BaselineAsNuisance	predictors	AROMA	partial	finger	TRUE	BaselineAsNuisance	1	resting	fmrif38mm	-2.53747	-16.7328	1.1008	7.15283	4.75044	14.9576	0.367665	0.0923152	0.467852	1000	0.00684089
model-predictors_fold-0_train-fmrif38mm_test-resting_denoise-AROMA-GSR_netmat-full_edges-both_weighted-False_pars-BaselineAsNuisance	predictors	AROMA-GSR	full	both	FALSE	BaselineAsNuisance	0	fmrif38mm	resting	-1.38441	-2.78786	-0.522602	4.28528	3.64515	5.52896	0.367465	0.189833	0.519066	1000	202
model-residualized_fold-3_train-resting_test-resting_denoise-AROMA_netmat-full_edges-pos_weighted-False_pars-parsTotalStart	residualized	AROMA	full	pos	FALSE	parsTotalStart	3	resting	resting	0.935324	-0.0296586	1.36493	0.536941	-0.0793327	1.65491	0.967121	0.89828	0.989719	1000	901
model-residualized_fold-2_train-fmrif38mm_test-fmrif38mm_denoise-AROMA_netmat-partial_edges-finger_weighted-False_pars-BaselineAsNuisance	residualized	AROMA	partial	finger	FALSE	BaselineAsNuisance	2	fmrif38mm	fmrif38mm	0.18709	-0.0205485	0.279133	3.24229	2.64143	3.94454	0.439507	0.317128	0.49034	1000	233
model-predictors_fold-0_train-fmrif38mm_test-resting_denoise-AROMA-GSR_netmat-partial_edges-neg_weighted-False_pars-parsDelta	predictors	AROMA-GSR	partial	neg	FALSE	parsDelta	0	fmrif38mm	resting	-0.252968	-0.717508	0.130862	3.62975	3.13283	4.4252	0.367215	0.15397	0.514592	1000	110
model-predictors_fold-2_train-fmrif38mm_test-fmrif38mm_denoise-AROMA_netmat-full_edges-finger_weighted-True_pars-BaselineAsNuisance	predictors	AROMA	full	finger	TRUE	BaselineAsNuisance	2	fmrif38mm	fmrif38mm	0.185506	-0.0380979	0.272884	3.24841	2.64992	4.03811	0.437907	0.306088	0.484318	1000	0.0597735
model-nonuisance_fold-3_train-resting_test-resting_denoise-AROMA_netmat-full_edges-both_weighted-False_pars-parsDelta	nonuisance	AROMA	full	both	FALSE	parsDelta	3	resting	resting	0.859568	0.278523	1.22328	1.08732	0.572314	1.93554	0.927129	0.795947	0.974791	1000	269
model-residualized_fold-2_train-fmrif38mm_test-fmrif38mm_denoise-AROMA_netmat-full_edges-finger_weighted-True_pars-BaselineAsNuisance	residualized	AROMA	full	finger	TRUE	BaselineAsNuisance	2	fmrif38mm	fmrif38mm	0.184688	-0.038156	0.269525	3.25031	2.67716	4.08215	0.437386	0.303416	0.483845	1000	0.0597735
model-predictors_fold-1_train-resting_test-fmrif38mm_denoise-AROMA-GSR_netmat-partial_edges-finger_weighted-False_pars-BaselineAsNuisance	predictors	AROMA-GSR	partial	finger	FALSE	BaselineAsNuisance	1	resting	fmrif38mm	-1.1375	-5.20676	0.370294	5.25548	3.70855	9.57983	0.366531	0.0310951	0.524893	1000	233
model-predictors_fold-2_train-fmrif38mm_test-fmrif38mm_denoise-AROMA-GSR_netmat-full_edges-finger_weighted-False_pars-BaselineAsNuisance	predictors	AROMA-GSR	full	finger	FALSE	BaselineAsNuisance	2	fmrif38mm	fmrif38mm	0.183505	-0.0142837	0.266678	3.23202	2.66049	4.02539	0.435846	0.295747	0.481492	1000	233
model-residualized_fold-0_train-fmrif38mm_test-resting_denoise-AROMA-GSR_netmat-full_edges-pos_weighted-False_pars-BaselineAsNuisance	residualized	AROMA-GSR	full	pos	FALSE	BaselineAsNuisance	0	fmrif38mm	resting	-1.36486	-2.97714	-0.404521	4.28218	3.61209	5.47345	0.366243	0.181342	0.527492	1000	128
model-residualized_fold-3_train-resting_test-resting_denoise-AROMA_netmat-full_edges-both_weighted-True_pars-BaselineAsNuisance	residualized	AROMA	full	both	TRUE	BaselineAsNuisance	3	resting	resting	0.978424	-0.53007	1.58959	0.381275	-0.27068	1.95939	0.989153	0.960604	0.997043	1000	0.5
model-residualized_fold-2_train-fmrif38mm_test-fmrif38mm_denoise-AROMA-GSR_netmat-full_edges-finger_weighted-False_pars-BaselineAsNuisance	residualized	AROMA-GSR	full	finger	FALSE	BaselineAsNuisance	2	fmrif38mm	fmrif38mm	0.182824	-0.0190199	0.265974	3.23365	2.66324	3.99531	0.435469	0.297393	0.480948	1000	233
model-predictors_fold-2_train-fmrif38mm_test-fmrif38mm_denoise-AROMA-GSR_netmat-full_edges-finger_weighted-True_pars-BaselineAsNuisance	predictors	AROMA-GSR	full	finger	TRUE	BaselineAsNuisance	2	fmrif38mm	fmrif38mm	0.180141	-0.0139481	0.262818	3.21885	2.66442	4.05918	0.432525	0.314694	0.475471	1000	0.0623638
model-residualized_fold-2_train-fmrif38mm_test-fmrif38mm_denoise-AROMA-GSR_netmat-full_edges-finger_weighted-True_pars-BaselineAsNuisance	residualized	AROMA-GSR	full	finger	TRUE	BaselineAsNuisance	2	fmrif38mm	fmrif38mm	0.179744	-0.0097233	0.259696	3.21964	2.67456	3.98967	0.432381	0.314501	0.474244	1000	0.0623638
model-residualized_fold-1_train-resting_test-fmrif38mm_denoise-AROMA_netmat-full_edges-both_weighted-True_pars-BaselineAsNuisance	residualized	AROMA	full	both	TRUE	BaselineAsNuisance	1	resting	fmrif38mm	-0.722017	-2.05859	0.0671386	4.48523	3.43595	6.49953	0.366232	-0.0189283	0.496408	1000	0.5
model-predictors_fold-2_train-fmrif38mm_test-fmrif38mm_denoise-AROMA_netmat-partial_edges-finger_weighted-True_pars-BaselineAsNuisance	predictors	AROMA	partial	finger	TRUE	BaselineAsNuisance	2	fmrif38mm	fmrif38mm	0.174657	-0.0312391	0.261711	3.24082	2.63085	4.03801	0.42703	0.314857	0.471815	1000	0.00684089
model-nonuisance_fold-0_train-fmrif38mm_test-resting_denoise-AROMA-GSR_netmat-full_edges-pos_weighted-False_pars-parsTotalStart	nonuisance	AROMA-GSR	full	pos	FALSE	parsTotalStart	0	fmrif38mm	resting	-0.17336	-0.549771	0.139167	2.44324	2.23402	2.74377	0.366018	0.0810112	0.574092	1000	108
model-residualized_fold-2_train-fmrif38mm_test-fmrif38mm_denoise-AROMA_netmat-partial_edges-finger_weighted-True_pars-BaselineAsNuisance	residualized	AROMA	partial	finger	TRUE	BaselineAsNuisance	2	fmrif38mm	fmrif38mm	0.174564	-0.0214731	0.259011	3.24146	2.64414	3.9838	0.426869	0.319636	0.471852	1000	0.00684089
model-predictors_fold-1_train-resting_test-fmrif38mm_denoise-AROMA-GSR_netmat-partial_edges-both_weighted-False_pars-BaselineAsNuisance	predictors	AROMA-GSR	partial	both	FALSE	BaselineAsNuisance	1	resting	fmrif38mm	-0.656995	-2.03749	0.0889519	4.45473	3.37942	6.60317	0.365864	0.0292185	0.479345	1000	245
model-residualized_fold-3_train-resting_test-resting_denoise-AROMA-GSR_netmat-partial_edges-finger_weighted-False_pars-parsDelta	residualized	AROMA-GSR	partial	finger	FALSE	parsDelta	3	resting	resting	0.219391	-0.647304	0.513832	2.99692	1.92866	4.72413	0.468392	-0.0036423	0.588691	1000	233
model-residualized_fold-2_train-fmrif38mm_test-fmrif38mm_denoise-AROMA-GSR_netmat-partial_edges-finger_weighted-True_pars-BaselineAsNuisance	residualized	AROMA-GSR	partial	finger	TRUE	BaselineAsNuisance	2	fmrif38mm	fmrif38mm	0.172727	-0.0510394	0.261022	3.24613	2.66006	3.99287	0.425009	0.315427	0.467496	1000	0.00669732
model-predictors_fold-2_train-fmrif38mm_test-fmrif38mm_denoise-AROMA-GSR_netmat-partial_edges-finger_weighted-True_pars-BaselineAsNuisance	predictors	AROMA-GSR	partial	finger	TRUE	BaselineAsNuisance	2	fmrif38mm	fmrif38mm	0.172645	-0.0543046	0.263109	3.24603	2.65402	3.99994	0.425077	0.313159	0.467815	1000	0.00669732
model-residualized_fold-2_train-fmrif38mm_test-fmrif38mm_denoise-AROMA_netmat-full_edges-pos_weighted-True_pars-parsDelta	residualized	AROMA	full	pos	TRUE	parsDelta	2	fmrif38mm	fmrif38mm	0.146208	-0.0508562	0.282375	3.04005	2.60169	3.71506	0.395107	0.300418	0.483341	1000	0.442506
model-nonuisance_fold-2_train-fmrif38mm_test-fmrif38mm_denoise-AROMA_netmat-full_edges-pos_weighted-True_pars-parsTotalStart	nonuisance	AROMA	full	pos	TRUE	parsTotalStart	2	fmrif38mm	fmrif38mm	0.144295	-0.0305198	0.264097	2.16942	1.93499	2.60428	0.380109	0.296622	0.474314	1000	0.456546
model-residualized_fold-0_train-fmrif38mm_test-resting_denoise-AROMA_netmat-full_edges-both_weighted-False_pars-BaselineAsNuisance	residualized	AROMA	full	both	FALSE	BaselineAsNuisance	0	fmrif38mm	resting	-1.42445	-3.13288	-0.391348	4.33251	3.61686	5.51208	0.365201	0.14188	0.553426	1000	125
model-predictors_fold-3_train-resting_test-resting_denoise-AROMA-GSR_netmat-partial_edges-both_weighted-True_pars-parsTotalStart	predictors	AROMA-GSR	partial	both	TRUE	parsTotalStart	3	resting	resting	0.994793	-0.149283	1.55112	0.151875	-0.320556	1.10294	0.997393	0.990748	0.999414	1000	0.5
model-predictors_fold-3_train-resting_test-resting_denoise-AROMA_netmat-partial_edges-finger_weighted-False_pars-BaselineAsNuisance	predictors	AROMA	partial	finger	FALSE	BaselineAsNuisance	3	resting	resting	0.397946	-0.702714	0.845171	2.01616	0.952228	3.83331	0.63083	0.274352	0.735937	1000	233
model-residualized_fold-3_train-resting_test-resting_denoise-AROMA_netmat-partial_edges-neg_weighted-True_pars-parsTotalStart	residualized	AROMA	partial	neg	TRUE	parsTotalStart	3	resting	resting	0.995423	0.121103	1.55548	0.1505	-0.326662	1.00123	0.997709	0.993107	0.999434	1000	0.501335
model-predictors_fold-2_train-fmrif38mm_test-fmrif38mm_denoise-AROMA_netmat-full_edges-pos_weighted-True_pars-parsDelta	predictors	AROMA	full	pos	TRUE	parsDelta	2	fmrif38mm	fmrif38mm	0.142205	-0.074801	0.283916	3.04846	2.56138	3.74565	0.393015	0.296477	0.481032	1000	0.442506
model-predictors_fold-2_train-fmrif38mm_test-fmrif38mm_denoise-AROMA_netmat-full_edges-finger_weighted-False_pars-parsTotalEnd	predictors	AROMA	full	finger	FALSE	parsTotalEnd	2	fmrif38mm	fmrif38mm	0.137604	-0.037669	0.211717	3.46248	2.86824	4.28934	0.377631	0.27384	0.418602	1000	233
model-residualized_fold-2_train-fmrif38mm_test-fmrif38mm_denoise-AROMA_netmat-full_edges-finger_weighted-False_pars-parsTotalEnd	residualized	AROMA	full	finger	FALSE	parsTotalEnd	2	fmrif38mm	fmrif38mm	0.135978	-0.0218375	0.210839	3.46208	2.89497	4.24248	0.376838	0.280759	0.416818	1000	233
model-nonuisance_fold-2_train-fmrif38mm_test-fmrif38mm_denoise-AROMA-GSR_netmat-partial_edges-finger_weighted-False_pars-parsTotalStart	nonuisance	AROMA-GSR	partial	finger	FALSE	parsTotalStart	2	fmrif38mm	fmrif38mm	0.133342	0.0364536	0.162008	2.0525	1.74265	2.5651	0.365347	0.365347	0.365347	1000	233
model-predictors_fold-1_train-resting_test-fmrif38mm_denoise-AROMA-GSR_netmat-partial_edges-pos_weighted-False_pars-BaselineAsNuisance	predictors	AROMA-GSR	partial	pos	FALSE	BaselineAsNuisance	1	resting	fmrif38mm	-0.655058	-1.79129	0.0366202	4.47155	3.47236	6.51822	0.364844	0.0287348	0.467921	1000	120
model-predictors_fold-2_train-fmrif38mm_test-fmrif38mm_denoise-AROMA-GSR_netmat-partial_edges-finger_weighted-False_pars-parsDelta	predictors	AROMA-GSR	partial	finger	FALSE	parsDelta	2	fmrif38mm	fmrif38mm	0.130035	-0.0427561	0.197429	3.40358	2.85663	4.19656	0.361571	0.215935	0.407971	1000	233
model-nonuisance_fold-3_train-resting_test-resting_denoise-AROMA-GSR_netmat-full_edges-pos_weighted-True_pars-parsTotalStart	nonuisance	AROMA-GSR	full	pos	TRUE	parsTotalStart	3	resting	resting	0.92569	0.528193	1.18685	0.61096	0.28697	1.11728	0.962128	0.923674	0.982907	1000	0.517313
model-residualized_fold-3_train-resting_test-resting_denoise-AROMA_netmat-partial_edges-neg_weighted-True_pars-parsTotalEnd	residualized	AROMA	partial	neg	TRUE	parsTotalEnd	3	resting	resting	0.996862	0.250285	1.4819	0.131512	-0.368277	1.09794	0.99843	0.99489	0.999714	1000	0.501981
model-residualized_fold-2_train-fmrif38mm_test-fmrif38mm_denoise-AROMA-GSR_netmat-partial_edges-finger_weighted-False_pars-parsDelta	residualized	AROMA-GSR	partial	finger	FALSE	parsDelta	2	fmrif38mm	fmrif38mm	0.125624	-0.0574912	0.195973	3.4184	2.84791	4.28494	0.35729	0.215237	0.404921	1000	233
model-nonuisance_fold-2_train-fmrif38mm_test-fmrif38mm_denoise-AROMA_netmat-full_edges-pos_weighted-True_pars-parsDelta	nonuisance	AROMA	full	pos	TRUE	parsDelta	2	fmrif38mm	fmrif38mm	0.12546	-0.0425225	0.248192	3.11444	2.73726	3.73465	0.356262	0.252738	0.458262	1000	0.455728
model-nonuisance_fold-3_train-resting_test-resting_denoise-AROMA_netmat-partial_edges-pos_weighted-False_pars-parsTotalStart	nonuisance	AROMA	partial	pos	FALSE	parsTotalStart	3	resting	resting	0.99149	0.586612	1.28887	0.207805	-0.0489897	0.611263	0.995736	0.989586	0.998567	1000	112
model-predictors_fold-2_train-fmrif38mm_test-fmrif38mm_denoise-AROMA_netmat-full_edges-finger_weighted-True_pars-parsTotalEnd	predictors	AROMA	full	finger	TRUE	parsTotalEnd	2	fmrif38mm	fmrif38mm	0.121359	-0.0377019	0.193255	3.47328	2.90298	4.25914	0.357809	0.259375	0.396115	1000	0.0597735
model-predictors_fold-0_train-fmrif38mm_test-resting_denoise-AROMA-GSR_netmat-full_edges-finger_weighted-False_pars-parsTotalEnd	predictors	AROMA-GSR	full	finger	FALSE	parsTotalEnd	0	fmrif38mm	resting	-2.01148	-3.23477	-1.05101	5.10002	4.38249	6.29607	0.364734	0.196207	0.506672	1000	233
model-residualized_fold-2_train-fmrif38mm_test-fmrif38mm_denoise-AROMA_netmat-full_edges-finger_weighted-True_pars-parsTotalEnd	residualized	AROMA	full	finger	TRUE	parsTotalEnd	2	fmrif38mm	fmrif38mm	0.12039	-0.0463284	0.191611	3.47363	2.90904	4.23194	0.357419	0.251261	0.39551	1000	0.0597735
model-predictors_fold-2_train-fmrif38mm_test-fmrif38mm_denoise-AROMA-GSR_netmat-full_edges-finger_weighted-False_pars-parsTotalEnd	predictors	AROMA-GSR	full	finger	FALSE	parsTotalEnd	2	fmrif38mm	fmrif38mm	0.119083	-0.0665995	0.199965	3.45631	2.85153	4.31299	0.355185	0.251332	0.394131	1000	233
model-residualized_fold-2_train-fmrif38mm_test-fmrif38mm_denoise-AROMA-GSR_netmat-full_edges-finger_weighted-False_pars-parsTotalEnd	residualized	AROMA-GSR	full	finger	FALSE	parsTotalEnd	2	fmrif38mm	fmrif38mm	0.118257	-0.0635078	0.198101	3.4568	2.86071	4.27573	0.354878	0.265381	0.392749	1000	233
model-nonuisance_fold-3_train-resting_test-resting_denoise-AROMA-GSR_netmat-full_edges-neg_weighted-False_pars-parsTotalStart	nonuisance	AROMA-GSR	full	neg	FALSE	parsTotalStart	3	resting	resting	0.945767	0.51187	1.25544	0.589381	0.273886	1.00045	0.972505	0.922715	0.991562	1000	97
model-residualized_fold-1_train-resting_test-fmrif38mm_denoise-AROMA_netmat-full_edges-neg_weighted-True_pars-BaselineAsNuisance	residualized	AROMA	full	neg	TRUE	BaselineAsNuisance	1	resting	fmrif38mm	-0.764451	-2.20326	0.00928198	4.59574	3.53828	6.93779	0.364692	0.0532323	0.480563	1000	0.636434
model-nonuisance_fold-2_train-fmrif38mm_test-fmrif38mm_denoise-AROMA_netmat-full_edges-pos_weighted-True_pars-parsTotalEnd	nonuisance	AROMA	full	pos	TRUE	parsTotalEnd	2	fmrif38mm	fmrif38mm	0.117118	-0.0371207	0.232614	3.32231	2.96817	4.03477	0.343955	0.256726	0.444561	1000	0.427304
model-predictors_fold-2_train-fmrif38mm_test-fmrif38mm_denoise-AROMA-GSR_netmat-full_edges-finger_weighted-True_pars-parsTotalEnd	predictors	AROMA-GSR	full	finger	TRUE	parsTotalEnd	2	fmrif38mm	fmrif38mm	0.114883	-0.0934881	0.187464	3.4462	2.86238	4.27385	0.35055	0.259245	0.384146	1000	0.0623638
model-nonuisance_fold-0_train-fmrif38mm_test-resting_denoise-AROMA_netmat-full_edges-finger_weighted-True_pars-parsDelta	nonuisance	AROMA	full	finger	TRUE	parsDelta	0	fmrif38mm	resting	-0.561223	-1.93973	-0.0407358	4.16932	3.2707	6.03278	0.363694	-0.0768378	0.594943	1000	0.0597735
model-residualized_fold-2_train-fmrif38mm_test-fmrif38mm_denoise-AROMA-GSR_netmat-full_edges-finger_weighted-True_pars-parsTotalEnd	residualized	AROMA-GSR	full	finger	TRUE	parsTotalEnd	2	fmrif38mm	fmrif38mm	0.114391	-0.0793391	0.185354	3.44641	2.86905	4.26778	0.350402	0.261168	0.382942	1000	0.0623638
model-predictors_fold-1_train-resting_test-fmrif38mm_denoise-AROMA-GSR_netmat-partial_edges-neg_weighted-False_pars-BaselineAsNuisance	predictors	AROMA-GSR	partial	neg	FALSE	BaselineAsNuisance	1	resting	fmrif38mm	-0.676718	-2.02433	0.0913681	4.4377	3.41819	6.70088	0.362001	-0.0351166	0.478366	1000	125
model-predictors_fold-2_train-fmrif38mm_test-fmrif38mm_denoise-AROMA_netmat-partial_edges-finger_weighted-False_pars-parsTotalEnd	predictors	AROMA	partial	finger	FALSE	parsTotalEnd	2	fmrif38mm	fmrif38mm	0.112786	-0.114572	0.199045	3.47543	2.88879	4.33458	0.34677	0.23839	0.389491	1000	233
model-residualized_fold-2_train-fmrif38mm_test-fmrif38mm_denoise-AROMA_netmat-partial_edges-finger_weighted-False_pars-parsTotalEnd	residualized	AROMA	partial	finger	FALSE	parsTotalEnd	2	fmrif38mm	fmrif38mm	0.112003	-0.0836663	0.195685	3.47633	2.902	4.24176	0.346516	0.238032	0.388492	1000	233
model-predictors_fold-2_train-fmrif38mm_test-fmrif38mm_denoise-AROMA_netmat-partial_edges-finger_weighted-True_pars-parsTotalEnd	predictors	AROMA	partial	finger	TRUE	parsTotalEnd	2	fmrif38mm	fmrif38mm	0.107102	-0.0951778	0.186956	3.47876	2.87046	4.34021	0.340713	0.241797	0.375065	1000	0.00684089
model-predictors_fold-0_train-fmrif38mm_test-resting_denoise-AROMA-GSR_netmat-partial_edges-neg_weighted-True_pars-parsDelta	predictors	AROMA-GSR	partial	neg	TRUE	parsDelta	0	fmrif38mm	resting	-0.330106	-0.759482	0.0274321	3.64023	3.10068	4.49806	0.360912	0.19675	0.472998	1000	0.49888
model-residualized_fold-2_train-fmrif38mm_test-fmrif38mm_denoise-AROMA_netmat-partial_edges-finger_weighted-True_pars-parsTotalEnd	residualized	AROMA	partial	finger	TRUE	parsTotalEnd	2	fmrif38mm	fmrif38mm	0.106978	-0.0876863	0.184926	3.47896	2.88134	4.29072	0.340651	0.244133	0.374537	1000	0.00684089
model-predictors_fold-2_train-fmrif38mm_test-fmrif38mm_denoise-AROMA-GSR_netmat-partial_edges-finger_weighted-False_pars-parsTotalEnd	predictors	AROMA-GSR	partial	finger	FALSE	parsTotalEnd	2	fmrif38mm	fmrif38mm	0.106825	-0.0835093	0.185821	3.47523	2.89085	4.25732	0.340071	0.248434	0.377232	1000	233
model-residualized_fold-2_train-fmrif38mm_test-fmrif38mm_denoise-AROMA-GSR_netmat-partial_edges-finger_weighted-False_pars-parsTotalEnd	residualized	AROMA-GSR	partial	finger	FALSE	parsTotalEnd	2	fmrif38mm	fmrif38mm	0.106561	-0.07153	0.181862	3.47553	2.91347	4.21625	0.340002	0.243196	0.377513	1000	233
model-predictors_fold-2_train-fmrif38mm_test-fmrif38mm_denoise-AROMA-GSR_netmat-partial_edges-finger_weighted-True_pars-parsTotalEnd	predictors	AROMA-GSR	partial	finger	TRUE	parsTotalEnd	2	fmrif38mm	fmrif38mm	0.104881	-0.0706973	0.178126	3.47024	2.90609	4.2098	0.338085	0.241758	0.370937	1000	0.00669732
model-residualized_fold-1_train-resting_test-fmrif38mm_denoise-AROMA-GSR_netmat-partial_edges-neg_weighted-False_pars-BaselineAsNuisance	residualized	AROMA-GSR	partial	neg	FALSE	BaselineAsNuisance	1	resting	fmrif38mm	-0.725513	-2.38936	0.0793576	4.55055	3.47548	6.87712	0.360211	-0.0583876	0.484931	1000	125
model-residualized_fold-2_train-fmrif38mm_test-fmrif38mm_denoise-AROMA-GSR_netmat-partial_edges-finger_weighted-True_pars-parsTotalEnd	residualized	AROMA-GSR	partial	finger	TRUE	parsTotalEnd	2	fmrif38mm	fmrif38mm	0.104762	-0.0660764	0.176902	3.4703	2.90844	4.22782	0.338091	0.250993	0.370252	1000	0.00669732
model-nonuisance_fold-2_train-fmrif38mm_test-fmrif38mm_denoise-AROMA-GSR_netmat-partial_edges-finger_weighted-False_pars-parsDelta	nonuisance	AROMA-GSR	partial	finger	FALSE	parsDelta	2	fmrif38mm	fmrif38mm	0.0840382	0.00997322	0.114355	3.30222	2.83327	3.98527	0.2937	0.301973	0.301973	1000	233
model-residualized_fold-1_train-resting_test-fmrif38mm_denoise-AROMA_netmat-full_edges-neg_weighted-False_pars-BaselineAsNuisance	residualized	AROMA	full	neg	FALSE	BaselineAsNuisance	1	resting	fmrif38mm	-0.76091	-2.05521	-0.0107738	4.53447	3.54017	6.6574	0.358066	-0.0127592	0.480427	1000	88
model-residualized_fold-2_train-fmrif38mm_test-fmrif38mm_denoise-AROMA_netmat-full_edges-finger_weighted-False_pars-parsTotalStart	residualized	AROMA	full	finger	FALSE	parsTotalStart	2	fmrif38mm	fmrif38mm	0.0708928	-0.0797369	0.14565	2.16992	1.75862	2.69889	0.267106	0.0289381	0.341068	1000	233
model-predictors_fold-2_train-fmrif38mm_test-fmrif38mm_denoise-AROMA_netmat-full_edges-finger_weighted-False_pars-parsTotalStart	predictors	AROMA	full	finger	FALSE	parsTotalStart	2	fmrif38mm	fmrif38mm	0.0707907	-0.0852252	0.147648	2.17012	1.7523	2.70306	0.267192	0.0215897	0.34366	1000	233
model-predictors_fold-3_train-resting_test-resting_denoise-AROMA_netmat-partial_edges-finger_weighted-True_pars-parsTotalEnd	predictors	AROMA	partial	finger	TRUE	parsTotalEnd	3	resting	resting	0.364056	-1.48794	0.794157	1.96323	0.965447	3.95601	0.60337	0.197222	0.689845	1000	0.00684089
model-residualized_fold-2_train-fmrif38mm_test-fmrif38mm_denoise-AROMA-GSR_netmat-full_edges-finger_weighted-False_pars-parsTotalStart	residualized	AROMA-GSR	full	finger	FALSE	parsTotalStart	2	fmrif38mm	fmrif38mm	0.0626128	-0.102655	0.135417	2.14904	1.72753	2.73928	0.250653	0.0142025	0.314435	1000	233
model-predictors_fold-1_train-resting_test-fmrif38mm_denoise-AROMA_netmat-full_edges-neg_weighted-False_pars-BaselineAsNuisance	predictors	AROMA	full	neg	FALSE	BaselineAsNuisance	1	resting	fmrif38mm	-2.09108	-3.89023	-0.945044	6.51701	5.49742	8.95323	0.357808	0.0991319	0.444086	1000	88
model-residualized_fold-2_train-fmrif38mm_test-fmrif38mm_denoise-AROMA_netmat-full_edges-finger_weighted-True_pars-parsTotalStart	residualized	AROMA	full	finger	TRUE	parsTotalStart	2	fmrif38mm	fmrif38mm	0.0625943	-0.0860439	0.136171	2.1715	1.76398	2.65443	0.250729	-0.0056684	0.321349	1000	0.0597735
model-residualized_fold-3_train-resting_test-resting_denoise-AROMA_netmat-partial_edges-both_weighted-False_pars-BaselineAsNuisance	residualized	AROMA	partial	both	FALSE	BaselineAsNuisance	3	resting	resting	0.997291	-0.180892	1.58723	0.139709	-0.480068	1.52127	0.998644	0.994895	0.999726	1000	220
model-predictors_fold-2_train-fmrif38mm_test-fmrif38mm_denoise-AROMA-GSR_netmat-full_edges-finger_weighted-False_pars-parsTotalStart	predictors	AROMA-GSR	full	finger	FALSE	parsTotalStart	2	fmrif38mm	fmrif38mm	0.0625653	-0.115591	0.137507	2.14901	1.72192	2.76402	0.250669	0.00901741	0.31551	1000	233
model-residualized_fold-1_train-resting_test-fmrif38mm_denoise-AROMA-GSR_netmat-full_edges-neg_weighted-False_pars-BaselineAsNuisance	residualized	AROMA-GSR	full	neg	FALSE	BaselineAsNuisance	1	resting	fmrif38mm	-0.737655	-1.87486	0.0428003	4.5306	3.51535	6.73795	0.357748	0.00395605	0.483943	1000	78
model-nonuisance_fold-3_train-resting_test-resting_denoise-AROMA_netmat-partial_edges-finger_weighted-False_pars-parsTotalEnd	nonuisance	AROMA	partial	finger	FALSE	parsTotalEnd	3	resting	resting	0.0115689	-0.576173	0.181798	2.71476	1.85638	4.08704	0.107559	-0.0308714	0.182987	1000	233
model-predictors_fold-2_train-fmrif38mm_test-fmrif38mm_denoise-AROMA_netmat-full_edges-finger_weighted-True_pars-parsTotalStart	predictors	AROMA	full	finger	TRUE	parsTotalStart	2	fmrif38mm	fmrif38mm	0.0625495	-0.0884008	0.138343	2.17166	1.75376	2.65998	0.250758	-0.000739	0.324004	1000	0.0597735
model-residualized_fold-3_train-resting_test-resting_denoise-AROMA-GSR_netmat-full_edges-finger_weighted-False_pars-parsTotalStart	residualized	AROMA-GSR	full	finger	FALSE	parsTotalStart	3	resting	resting	0.0376377	-1.36557	0.459643	2.33365	1.47606	3.74938	0.194004	-0.0376566	0.308796	1000	233
model-predictors_fold-0_train-fmrif38mm_test-resting_denoise-AROMA-GSR_netmat-partial_edges-pos_weighted-False_pars-parsTotalEnd	predictors	AROMA-GSR	partial	pos	FALSE	parsTotalEnd	0	fmrif38mm	resting	-2.05019	-3.10788	-1.11006	5.0995	4.56236	6.11886	0.355539	0.220866	0.499313	1000	82
model-residualized_fold-3_train-resting_test-resting_denoise-AROMA-GSR_netmat-full_edges-pos_weighted-False_pars-parsDelta	residualized	AROMA-GSR	full	pos	FALSE	parsDelta	3	resting	resting	0.988064	0.280085	1.40649	0.35387	-0.241354	1.47362	0.994014	0.97923	0.998108	1000	64
model-predictors_fold-2_train-fmrif38mm_test-fmrif38mm_denoise-AROMA_netmat-partial_edges-finger_weighted-False_pars-parsTotalStart	predictors	AROMA	partial	finger	FALSE	parsTotalStart	2	fmrif38mm	fmrif38mm	0.0624505	-0.0997498	0.139766	2.19291	1.7739	2.72393	0.249917	0.0134217	0.316701	1000	233
model-predictors_fold-3_train-resting_test-resting_denoise-AROMA_netmat-full_edges-both_weighted-False_pars-parsTotalStart	predictors	AROMA	full	both	FALSE	parsTotalStart	3	resting	resting	0.969333	-0.175576	1.42331	0.365121	-0.066487	1.30723	0.984547	0.93244	0.99627	1000	911
model-predictors_fold-0_train-fmrif38mm_test-resting_denoise-AROMA-GSR_netmat-partial_edges-neg_weighted-True_pars-BaselineAsNuisance	predictors	AROMA-GSR	partial	neg	TRUE	BaselineAsNuisance	0	fmrif38mm	resting	-1.2742	-2.55117	-0.428402	4.18175	3.49629	5.46876	0.354515	0.200794	0.478727	1000	0.499699
model-predictors_fold-0_train-fmrif38mm_test-resting_denoise-AROMA_netmat-partial_edges-neg_weighted-True_pars-parsDelta	predictors	AROMA	partial	neg	TRUE	parsDelta	0	fmrif38mm	resting	-0.33494	-0.817203	0.0302944	3.63228	3.10271	4.5646	0.354206	0.191492	0.471649	1000	0.499612
model-residualized_fold-2_train-fmrif38mm_test-fmrif38mm_denoise-AROMA_netmat-partial_edges-finger_weighted-False_pars-parsTotalStart	residualized	AROMA	partial	finger	FALSE	parsTotalStart	2	fmrif38mm	fmrif38mm	0.0623876	-0.107061	0.138644	2.19453	1.78512	2.73881	0.249796	0.0251588	0.316418	1000	233
model-residualized_fold-2_train-fmrif38mm_test-fmrif38mm_denoise-AROMA-GSR_netmat-full_edges-finger_weighted-True_pars-parsTotalStart	residualized	AROMA-GSR	full	finger	TRUE	parsTotalStart	2	fmrif38mm	fmrif38mm	0.0620528	-0.10738	0.136532	2.157	1.73919	2.6966	0.249328	0.0251575	0.313426	1000	0.0623638
model-predictors_fold-2_train-fmrif38mm_test-fmrif38mm_denoise-AROMA-GSR_netmat-full_edges-finger_weighted-True_pars-parsTotalStart	predictors	AROMA-GSR	full	finger	TRUE	parsTotalStart	2	fmrif38mm	fmrif38mm	0.0620175	-0.119514	0.139871	2.15711	1.74421	2.72094	0.249318	0.023664	0.317815	1000	0.0623638
model-residualized_fold-2_train-fmrif38mm_test-fmrif38mm_denoise-AROMA-GSR_netmat-partial_edges-finger_weighted-True_pars-parsTotalStart	residualized	AROMA-GSR	partial	finger	TRUE	parsTotalStart	2	fmrif38mm	fmrif38mm	0.0600092	-0.153464	0.144755	2.1642	1.75597	2.75814	0.247076	0.0639395	0.31186	1000	0.00669732
model-residualized_fold-3_train-resting_test-resting_denoise-AROMA-GSR_netmat-full_edges-both_weighted-True_pars-parsTotalEnd	residualized	AROMA-GSR	full	both	TRUE	parsTotalEnd	3	resting	resting	0.980614	0.0699138	1.43431	0.363297	-0.161096	1.4032	0.99026	0.966297	0.997637	1000	0.5
model-predictors_fold-2_train-fmrif38mm_test-fmrif38mm_denoise-AROMA-GSR_netmat-partial_edges-finger_weighted-True_pars-parsTotalStart	predictors	AROMA-GSR	partial	finger	TRUE	parsTotalStart	2	fmrif38mm	fmrif38mm	0.0599184	-0.145205	0.143339	2.16387	1.75358	2.74486	0.246595	0.0600483	0.312818	1000	0.00669732
model-residualized_fold-2_train-fmrif38mm_test-fmrif38mm_denoise-AROMA_netmat-partial_edges-finger_weighted-True_pars-parsTotalStart	residualized	AROMA	partial	finger	TRUE	parsTotalStart	2	fmrif38mm	fmrif38mm	0.0593866	-0.138727	0.138813	2.17919	1.76646	2.77374	0.244129	-0.0014291	0.324684	1000	0.00684089
model-residualized_fold-1_train-resting_test-fmrif38mm_denoise-AROMA-GSR_netmat-full_edges-both_weighted-True_pars-BaselineAsNuisance	residualized	AROMA-GSR	full	both	TRUE	BaselineAsNuisance	1	resting	fmrif38mm	-0.732601	-2.03698	0.0181187	4.52337	3.51728	6.77331	0.354102	-0.025656	0.478085	1000	0.5
model-predictors_fold-2_train-fmrif38mm_test-fmrif38mm_denoise-AROMA_netmat-partial_edges-finger_weighted-True_pars-parsTotalStart	predictors	AROMA	partial	finger	TRUE	parsTotalStart	2	fmrif38mm	fmrif38mm	0.0593842	-0.137766	0.140757	2.17921	1.75656	2.7769	0.244131	0.0046196	0.326733	1000	0.00684089
model-residualized_fold-0_train-fmrif38mm_test-resting_denoise-AROMA-GSR_netmat-full_edges-finger_weighted-False_pars-parsTotalEnd	residualized	AROMA-GSR	full	finger	FALSE	parsTotalEnd	0	fmrif38mm	resting	-2.08799	-3.20656	-1.11461	5.17019	4.47857	6.30439	0.353473	0.199562	0.499232	1000	233
model-predictors_fold-2_train-fmrif38mm_test-fmrif38mm_denoise-AROMA_netmat-partial_edges-finger_weighted-False_pars-parsDelta	predictors	AROMA	partial	finger	FALSE	parsDelta	2	fmrif38mm	fmrif38mm	0.0490598	-0.137294	0.126781	3.38459	2.79361	4.19608	0.233144	0.0851146	0.294733	1000	233
model-residualized_fold-3_train-resting_test-resting_denoise-AROMA-GSR_netmat-partial_edges-neg_weighted-True_pars-parsTotalEnd	residualized	AROMA-GSR	partial	neg	TRUE	parsTotalEnd	3	resting	resting	0.9959	0.072541	1.49089	0.153682	-0.393488	1.27652	0.997948	0.993455	0.999647	1000	0.497933
model-residualized_fold-2_train-fmrif38mm_test-fmrif38mm_denoise-AROMA_netmat-partial_edges-finger_weighted-False_pars-parsDelta	residualized	AROMA	partial	finger	FALSE	parsDelta	2	fmrif38mm	fmrif38mm	0.0469419	-0.129939	0.121787	3.39174	2.81611	4.219	0.231845	0.08046	0.293718	1000	233
model-residualized_fold-3_train-resting_test-resting_denoise-AROMA-GSR_netmat-full_edges-finger_weighted-True_pars-BaselineAsNuisance	residualized	AROMA-GSR	full	finger	TRUE	BaselineAsNuisance	3	resting	resting	0.271853	-0.823783	0.693669	2.34217	1.22767	3.93525	0.521395	0.226226	0.643564	1000	0.0623638
model-predictors_fold-0_train-fmrif38mm_test-resting_denoise-AROMA_netmat-full_edges-finger_weighted-False_pars-BaselineAsNuisance	predictors	AROMA	full	finger	FALSE	BaselineAsNuisance	0	fmrif38mm	resting	-2.04834	-5.55875	-0.120773	5.0575	4.04403	6.79443	0.352801	0.170784	0.512164	1000	233
model-nonuisance_fold-3_train-resting_test-resting_denoise-AROMA-GSR_netmat-full_edges-finger_weighted-False_pars-parsDelta	nonuisance	AROMA-GSR	full	finger	FALSE	parsDelta	3	resting	resting	0.05088	-0.388777	0.184631	3.24948	2.35267	4.78619	0.225566	-0.146739	0.301546	1000	233
model-residualized_fold-3_train-resting_test-resting_denoise-AROMA_netmat-full_edges-both_weighted-True_pars-parsTotalEnd	residualized	AROMA	full	both	TRUE	parsTotalEnd	3	resting	resting	0.957894	0.0385234	1.46778	0.534371	-4.86e-05	1.72826	0.97872	0.937267	0.995225	1000	0.5
model-nonuisance_fold-0_train-fmrif38mm_test-resting_denoise-AROMA-GSR_netmat-partial_edges-both_weighted-True_pars-parsDelta	nonuisance	AROMA-GSR	partial	both	TRUE	parsDelta	0	fmrif38mm	resting	-0.45021	-0.886992	-0.133267	4.02237	3.65463	4.77	0.351557	-0.134671	0.679405	1000	0.5
model-predictors_fold-2_train-fmrif38mm_test-fmrif38mm_denoise-AROMA_netmat-full_edges-finger_weighted-False_pars-parsDelta	predictors	AROMA	full	finger	FALSE	parsDelta	2	fmrif38mm	fmrif38mm	0.0351965	-0.112792	0.110804	3.36956	2.7562	4.13551	0.210175	0.0802297	0.256651	1000	233
model-residualized_fold-2_train-fmrif38mm_test-fmrif38mm_denoise-AROMA_netmat-full_edges-finger_weighted-False_pars-parsDelta	residualized	AROMA	full	finger	FALSE	parsDelta	2	fmrif38mm	fmrif38mm	0.0341967	-0.114667	0.109115	3.37293	2.7611	4.11742	0.209763	0.0807902	0.256057	1000	233
model-predictors_fold-2_train-fmrif38mm_test-fmrif38mm_denoise-AROMA_netmat-full_edges-finger_weighted-True_pars-parsDelta	predictors	AROMA	full	finger	TRUE	parsDelta	2	fmrif38mm	fmrif38mm	0.0306032	-0.132254	0.106744	3.38852	2.805	4.18217	0.201572	0.0869638	0.246117	1000	0.0597735
model-nonuisance_fold-3_train-resting_test-resting_denoise-AROMA_netmat-partial_edges-finger_weighted-True_pars-parsDelta	nonuisance	AROMA	partial	finger	TRUE	parsDelta	3	resting	resting	0.00803961	-0.520525	0.156879	3.30574	2.36889	4.90971	0.0896639	-0.0239103	0.154645	1000	0.00684089
model-residualized_fold-2_train-fmrif38mm_test-fmrif38mm_denoise-AROMA_netmat-full_edges-finger_weighted-True_pars-parsDelta	residualized	AROMA	full	finger	TRUE	parsDelta	2	fmrif38mm	fmrif38mm	0.0299443	-0.134	0.104936	3.3907	2.81583	4.16722	0.201348	0.0846404	0.246266	1000	0.0597735
model-residualized_fold-1_train-resting_test-fmrif38mm_denoise-AROMA_netmat-partial_edges-finger_weighted-True_pars-BaselineAsNuisance	residualized	AROMA	partial	finger	TRUE	BaselineAsNuisance	1	resting	fmrif38mm	-0.763183	-2.45991	0.0996293	4.58213	3.29761	6.96884	0.350637	0.059229	0.488291	1000	0.00684089
model-predictors_fold-3_train-resting_test-resting_denoise-AROMA-GSR_netmat-full_edges-neg_weighted-False_pars-parsTotalStart	predictors	AROMA-GSR	full	neg	FALSE	parsTotalStart	3	resting	resting	0.95592	0.00982233	1.48945	0.509366	0.0764934	1.35806	0.977712	0.929573	0.995017	1000	100
model-predictors_fold-2_train-fmrif38mm_test-fmrif38mm_denoise-AROMA-GSR_netmat-full_edges-finger_weighted-False_pars-parsDelta	predictors	AROMA-GSR	full	finger	FALSE	parsDelta	2	fmrif38mm	fmrif38mm	0.028925	-0.150156	0.104099	3.37911	2.79592	4.19505	0.198513	0.08516	0.24021	1000	233
model-predictors_fold-3_train-resting_test-resting_denoise-AROMA-GSR_netmat-partial_edges-both_weighted-True_pars-parsTotalEnd	predictors	AROMA-GSR	partial	both	TRUE	parsTotalEnd	3	resting	resting	0.99591	0.0564878	1.46336	0.15437	-0.292583	1.27782	0.997953	0.993395	0.999644	1000	0.5
model-residualized_fold-2_train-fmrif38mm_test-fmrif38mm_denoise-AROMA-GSR_netmat-full_edges-finger_weighted-False_pars-parsDelta	residualized	AROMA-GSR	full	finger	FALSE	parsDelta	2	fmrif38mm	fmrif38mm	0.0284303	-0.137768	0.103075	3.38047	2.81029	4.1628	0.198365	0.0887581	0.239178	1000	233
model-predictors_fold-2_train-fmrif38mm_test-fmrif38mm_denoise-AROMA-GSR_netmat-full_edges-finger_weighted-True_pars-parsDelta	predictors	AROMA-GSR	full	finger	TRUE	parsDelta	2	fmrif38mm	fmrif38mm	0.0264904	-0.162246	0.101694	3.38536	2.80173	4.22869	0.194344	0.0764176	0.233311	1000	0.0623638
model-nonuisance_fold-3_train-resting_test-resting_denoise-AROMA-GSR_netmat-full_edges-pos_weighted-False_pars-parsTotalStart	nonuisance	AROMA-GSR	full	pos	FALSE	parsTotalStart	3	resting	resting	0.987445	0.567902	1.28139	0.224906	-0.0635107	0.62548	0.993703	0.983793	0.997786	1000	99
model-nonuisance_fold-3_train-resting_test-resting_denoise-AROMA-GSR_netmat-full_edges-finger_weighted-False_pars-parsTotalStart	nonuisance	AROMA-GSR	full	finger	FALSE	parsTotalStart	3	resting	resting	0.00063691	-0.556353	0.142499	2.41366	1.78693	3.49916	0.025237	-0.0022213	0.048226	1000	233
model-residualized_fold-2_train-fmrif38mm_test-fmrif38mm_denoise-AROMA-GSR_netmat-full_edges-finger_weighted-True_pars-parsDelta	residualized	AROMA-GSR	full	finger	TRUE	parsDelta	2	fmrif38mm	fmrif38mm	0.026249	-0.141636	0.0976096	3.38604	2.82735	4.18723	0.19429	0.0802223	0.232456	1000	0.0623638
model-predictors_fold-1_train-resting_test-fmrif38mm_denoise-AROMA-GSR_netmat-full_edges-neg_weighted-False_pars-BaselineAsNuisance	predictors	AROMA-GSR	full	neg	FALSE	BaselineAsNuisance	1	resting	fmrif38mm	-0.789791	-2.04563	0.0188013	4.61313	3.67222	6.58065	0.350279	-0.028571	0.474843	1000	78
model-predictors_fold-2_train-fmrif38mm_test-fmrif38mm_denoise-AROMA_netmat-partial_edges-finger_weighted-True_pars-parsDelta	predictors	AROMA	partial	finger	TRUE	parsDelta	2	fmrif38mm	fmrif38mm	0.0235388	-0.142152	0.102734	3.38347	2.77827	4.17329	0.189125	0.0737646	0.226409	1000	0.00684089
model-residualized_fold-3_train-resting_test-resting_denoise-AROMA-GSR_netmat-partial_edges-neg_weighted-True_pars-parsDelta	residualized	AROMA-GSR	partial	neg	TRUE	parsDelta	3	resting	resting	0.997374	-0.134964	1.42085	0.16182	-0.522471	1.6642	0.998686	0.993902	0.999565	1000	0.496684
model-residualized_fold-2_train-fmrif38mm_test-fmrif38mm_denoise-AROMA_netmat-partial_edges-finger_weighted-True_pars-parsDelta	residualized	AROMA	partial	finger	TRUE	parsDelta	2	fmrif38mm	fmrif38mm	0.0234511	-0.141896	0.0992917	3.38384	2.77757	4.15553	0.189088	0.0761091	0.226163	1000	0.00684089
model-residualized_fold-2_train-fmrif38mm_test-fmrif38mm_denoise-AROMA-GSR_netmat-partial_edges-finger_weighted-True_pars-parsDelta	residualized	AROMA-GSR	partial	finger	TRUE	parsDelta	2	fmrif38mm	fmrif38mm	0.022341	-0.127197	0.0931541	3.39887	2.83506	4.12639	0.190382	0.0893062	0.227393	1000	0.00669732
model-predictors_fold-2_train-fmrif38mm_test-fmrif38mm_denoise-AROMA-GSR_netmat-partial_edges-finger_weighted-True_pars-parsDelta	predictors	AROMA-GSR	partial	finger	TRUE	parsDelta	2	fmrif38mm	fmrif38mm	0.0220095	-0.132111	0.0960166	3.39946	2.83645	4.12082	0.190439	0.0894976	0.226912	1000	0.00669732
model-nonuisance_fold-2_train-fmrif38mm_test-fmrif38mm_denoise-AROMA-GSR_netmat-full_edges-finger_weighted-False_pars-parsTotalEnd	nonuisance	AROMA-GSR	full	finger	FALSE	parsTotalEnd	2	fmrif38mm	fmrif38mm	0.0166183	-0.0820433	0.0557144	3.76861	3.22978	4.56315	0.13068	-0.0773893	0.183225	1000	233
model-residualized_fold-3_train-resting_test-resting_denoise-AROMA-GSR_netmat-full_edges-both_weighted-True_pars-parsTotalStart	residualized	AROMA-GSR	full	both	TRUE	parsTotalStart	3	resting	resting	0.970801	0.0482631	1.51916	0.400502	-0.102907	1.34183	0.985292	0.955607	0.996275	1000	0.5
model-nonuisance_fold-2_train-fmrif38mm_test-fmrif38mm_denoise-AROMA_netmat-partial_edges-finger_weighted-False_pars-parsTotalStart	nonuisance	AROMA	partial	finger	FALSE	parsTotalStart	2	fmrif38mm	fmrif38mm	0.0138982	-0.105439	0.0529542	2.20279	1.84752	2.76857	0.117994	-0.0688844	0.166532	1000	233
model-nonuisance_fold-2_train-fmrif38mm_test-fmrif38mm_denoise-AROMA_netmat-partial_edges-finger_weighted-False_pars-parsDelta	nonuisance	AROMA	partial	finger	FALSE	parsDelta	2	fmrif38mm	fmrif38mm	0.0120686	-0.092999	0.0529695	3.43845	2.89938	4.234	0.129028	-0.052113	0.204422	1000	233
model-nonuisance_fold-3_train-resting_test-resting_denoise-AROMA_netmat-full_edges-neg_weighted-False_pars-parsDelta	nonuisance	AROMA	full	neg	FALSE	parsDelta	3	resting	resting	0.826429	0.496661	1.07825	1.25875	0.798538	1.95358	0.909081	0.823121	0.958623	1000	266
model-nonuisance_fold-2_train-fmrif38mm_test-fmrif38mm_denoise-AROMA_netmat-full_edges-finger_weighted-False_pars-parsTotalEnd	nonuisance	AROMA	full	finger	FALSE	parsTotalEnd	2	fmrif38mm	fmrif38mm	0.0116816	-0.0986427	0.0497857	3.80548	3.26999	4.53327	0.120241	-0.0482927	0.190948	1000	233
model-residualized_fold-3_train-resting_test-resting_denoise-AROMA-GSR_netmat-full_edges-both_weighted-False_pars-parsTotalEnd	residualized	AROMA-GSR	full	both	FALSE	parsTotalEnd	3	resting	resting	0.991457	0.198893	1.41945	0.273641	-0.179199	1.21967	0.99572	0.986258	0.999073	1000	201
model-residualized_fold-0_train-fmrif38mm_test-resting_denoise-AROMA-GSR_netmat-full_edges-neg_weighted-False_pars-parsTotalEnd	residualized	AROMA-GSR	full	neg	FALSE	parsTotalEnd	0	fmrif38mm	resting	-2.25605	-3.59171	-1.21748	5.05678	4.47865	6.00941	0.349106	0.163357	0.563023	1000	80
model-nonuisance_fold-2_train-fmrif38mm_test-fmrif38mm_denoise-AROMA-GSR_netmat-partial_edges-finger_weighted-True_pars-parsTotalStart	nonuisance	AROMA-GSR	partial	finger	TRUE	parsTotalStart	2	fmrif38mm	fmrif38mm	0.00977795	-0.108549	0.0551307	2.17438	1.81259	2.74093	0.122882	-0.096527	0.149064	1000	0.00669732
model-residualized_fold-3_train-resting_test-resting_denoise-AROMA_netmat-partial_edges-finger_weighted-True_pars-parsTotalStart	residualized	AROMA	partial	finger	TRUE	parsTotalStart	3	resting	resting	0.0394899	-1.63297	0.499825	2.27612	1.33401	3.91488	0.198721	-0.0288114	0.316025	1000	0.00684089
model-residualized_fold-0_train-fmrif38mm_test-resting_denoise-AROMA_netmat-partial_edges-neg_weighted-False_pars-parsDelta	residualized	AROMA	partial	neg	FALSE	parsDelta	0	fmrif38mm	resting	-0.36797	-0.89745	0.0290547	3.691	3.12407	4.64284	0.347842	0.130698	0.51213	1000	107
model-residualized_fold-0_train-fmrif38mm_test-resting_denoise-AROMA-GSR_netmat-full_edges-both_weighted-False_pars-parsTotalEnd	residualized	AROMA-GSR	full	both	FALSE	parsTotalEnd	0	fmrif38mm	resting	-2.13872	-3.40191	-1.08895	5.04163	4.45921	6.07775	0.347025	0.159368	0.574888	1000	222
model-residualized_fold-3_train-resting_test-resting_denoise-AROMA_netmat-full_edges-pos_weighted-False_pars-parsTotalEnd	residualized	AROMA	full	pos	FALSE	parsTotalEnd	3	resting	resting	0.87287	0.177706	1.31654	0.960422	0.395009	1.89438	0.934275	0.861231	0.972723	1000	22
model-predictors_fold-0_train-fmrif38mm_test-resting_denoise-AROMA_netmat-full_edges-both_weighted-True_pars-parsTotalEnd	predictors	AROMA	full	both	TRUE	parsTotalEnd	0	fmrif38mm	resting	-3.40832	-5.59031	-1.65276	6.32098	5.65075	7.56292	0.3452	0.143032	0.566768	1000	0.5
model-predictors_fold-3_train-resting_test-resting_denoise-AROMA-GSR_netmat-full_edges-both_weighted-True_pars-parsTotalEnd	predictors	AROMA-GSR	full	both	TRUE	parsTotalEnd	3	resting	resting	0.980614	0.121795	1.42332	0.363297	-0.130435	1.44177	0.99026	0.967026	0.997855	1000	0.5
model-nonuisance_fold-2_train-fmrif38mm_test-fmrif38mm_denoise-AROMA_netmat-full_edges-finger_weighted-True_pars-parsTotalEnd	nonuisance	AROMA	full	finger	TRUE	parsTotalEnd	2	fmrif38mm	fmrif38mm	0.0095775	-0.0948797	0.0477964	3.82005	3.28682	4.62547	0.107592	-0.0418832	0.172373	1000	0.0597735
model-predictors_fold-3_train-resting_test-resting_denoise-AROMA_netmat-partial_edges-pos_weighted-True_pars-parsTotalStart	predictors	AROMA	partial	pos	TRUE	parsTotalStart	3	resting	resting	0.995862	0.0758624	1.542	0.133523	-0.309884	0.99513	0.997929	0.993398	0.999564	1000	0.498665
model-residualized_fold-1_train-resting_test-fmrif38mm_denoise-AROMA-GSR_netmat-partial_edges-finger_weighted-True_pars-BaselineAsNuisance	residualized	AROMA-GSR	partial	finger	TRUE	BaselineAsNuisance	1	resting	fmrif38mm	-0.757656	-2.31444	0.0380118	4.55037	3.42742	6.71284	0.344844	-0.0037021	0.486459	1000	0.00669732
model-nonuisance_fold-3_train-resting_test-resting_denoise-AROMA_netmat-full_edges-finger_weighted-True_pars-parsTotalStart	nonuisance	AROMA	full	finger	TRUE	parsTotalStart	3	resting	resting	0.291233	-0.0821413	0.419969	2.07116	1.42979	2.97387	0.53966	0.54647	0.54647	1000	0.0597735
model-residualized_fold-3_train-resting_test-resting_denoise-AROMA-GSR_netmat-partial_edges-neg_weighted-False_pars-parsTotalStart	residualized	AROMA-GSR	partial	neg	FALSE	parsTotalStart	3	resting	resting	0.997298	0.117082	1.56478	0.123254	-0.339929	1.09897	0.998648	0.995798	0.999749	1000	98
model-nonuisance_fold-2_train-fmrif38mm_test-fmrif38mm_denoise-AROMA-GSR_netmat-full_edges-finger_weighted-False_pars-parsDelta	nonuisance	AROMA-GSR	full	finger	FALSE	parsDelta	2	fmrif38mm	fmrif38mm	0.00728926	-0.0986769	0.0462251	3.45908	2.92682	4.21707	0.0866078	-0.0317674	0.140928	1000	233
model-residualized_fold-0_train-fmrif38mm_test-resting_denoise-AROMA_netmat-partial_edges-finger_weighted-True_pars-parsTotalEnd	residualized	AROMA	partial	finger	TRUE	parsTotalEnd	0	fmrif38mm	resting	-2.09453	-3.30242	-1.05606	5.11921	4.47636	6.26392	0.344704	0.0960224	0.550279	1000	0.00684089
model-nonuisance_fold-2_train-fmrif38mm_test-fmrif38mm_denoise-AROMA_netmat-full_edges-finger_weighted-False_pars-parsTotalStart	nonuisance	AROMA	full	finger	FALSE	parsTotalStart	2	fmrif38mm	fmrif38mm	0.00589718	-0.0996424	0.0408635	2.23458	1.90262	2.7496	0.0781872	-0.0286672	0.127324	1000	233
model-predictors_fold-3_train-resting_test-resting_denoise-AROMA_netmat-partial_edges-neg_weighted-False_pars-parsDelta	predictors	AROMA	partial	neg	FALSE	parsDelta	3	resting	resting	0.99351	0.366634	1.36469	0.240086	-0.265533	1.12731	0.99675	0.988099	0.999083	1000	124
model-residualized_fold-3_train-resting_test-resting_denoise-AROMA_netmat-partial_edges-pos_weighted-False_pars-parsTotalStart	residualized	AROMA	partial	pos	FALSE	parsTotalStart	3	resting	resting	0.989479	0.178048	1.5288	0.232119	-0.239027	1.12446	0.994726	0.983893	0.998792	1000	112
model-nonuisance_fold-3_train-resting_test-resting_denoise-AROMA_netmat-full_edges-finger_weighted-True_pars-parsTotalEnd	nonuisance	AROMA	full	finger	TRUE	parsTotalEnd	3	resting	resting	0.00109271	-0.731809	0.157732	2.79028	1.99982	4.21231	0.0330562	-0.0054893	0.0605729	1000	0.0597735
model-nonuisance_fold-2_train-fmrif38mm_test-fmrif38mm_denoise-AROMA-GSR_netmat-partial_edges-finger_weighted-True_pars-parsTotalEnd	nonuisance	AROMA-GSR	partial	finger	TRUE	parsTotalEnd	2	fmrif38mm	fmrif38mm	0.00532357	-0.113151	0.0446633	3.78061	3.23399	4.59403	0.0794348	-0.046931	0.111771	1000	0.00669732
model-nonuisance_fold-3_train-resting_test-resting_denoise-AROMA_netmat-full_edges-both_weighted-False_pars-parsTotalStart	nonuisance	AROMA	full	both	FALSE	parsTotalStart	3	resting	resting	0.936575	0.483574	1.21327	0.548099	0.254318	0.982004	0.967768	0.899987	0.989527	1000	1012
model-residualized_fold-0_train-fmrif38mm_test-resting_denoise-AROMA_netmat-partial_edges-finger_weighted-False_pars-parsTotalEnd	residualized	AROMA	partial	finger	FALSE	parsTotalEnd	0	fmrif38mm	resting	-2.09599	-3.355	-1.09941	5.1334	4.43753	6.2131	0.344095	0.15058	0.527861	1000	233
model-predictors_fold-3_train-resting_test-resting_denoise-AROMA_netmat-full_edges-neg_weighted-True_pars-parsTotalEnd	predictors	AROMA	full	neg	TRUE	parsTotalEnd	3	resting	resting	0.560779	-0.371265	1.13248	1.85596	1.02214	3.17962	0.748852	0.509523	0.876223	1000	0.488803
model-nonuisance_fold-2_train-fmrif38mm_test-fmrif38mm_denoise-AROMA-GSR_netmat-full_edges-finger_weighted-False_pars-parsTotalStart	nonuisance	AROMA-GSR	full	finger	FALSE	parsTotalStart	2	fmrif38mm	fmrif38mm	0.00482148	-0.0921049	0.0342939	2.23798	1.92402	2.75531	0.0702999	-0.0320987	0.108296	1000	233
model-residualized_fold-3_train-resting_test-resting_denoise-AROMA-GSR_netmat-full_edges-finger_weighted-False_pars-parsDelta	residualized	AROMA-GSR	full	finger	FALSE	parsDelta	3	resting	resting	0.2362	-0.702414	0.564583	3.0563	1.96357	4.70582	0.486004	-0.0106976	0.61881	1000	233
model-nonuisance_fold-3_train-resting_test-resting_denoise-AROMA_netmat-full_edges-pos_weighted-True_pars-parsTotalStart	nonuisance	AROMA	full	pos	TRUE	parsTotalStart	3	resting	resting	0.716126	0.500249	0.876245	1.15324	0.819993	1.66727	0.846242	0.766887	0.906767	1000	0.877132
model-predictors_fold-0_train-fmrif38mm_test-resting_denoise-AROMA-GSR_netmat-full_edges-pos_weighted-True_pars-BaselineAsNuisance	predictors	AROMA-GSR	full	pos	TRUE	BaselineAsNuisance	0	fmrif38mm	resting	-0.981943	-2.32822	-0.172657	3.52569	2.91529	4.65455	0.342739	0.213845	0.455453	1000	0.514298
model-nonuisance_fold-2_train-fmrif38mm_test-fmrif38mm_denoise-AROMA_netmat-full_edges-finger_weighted-True_pars-parsDelta	nonuisance	AROMA	full	finger	TRUE	parsDelta	2	fmrif38mm	fmrif38mm	0.00361783	-0.103463	0.0421102	3.45675	2.90532	4.19294	0.0701972	-0.0123744	0.127552	1000	0.0597735
model-predictors_fold-0_train-fmrif38mm_test-resting_denoise-AROMA_netmat-partial_edges-finger_weighted-False_pars-parsTotalEnd	predictors	AROMA	partial	finger	FALSE	parsTotalEnd	0	fmrif38mm	resting	-2.28933	-4.06799	-1.04178	5.32162	4.46395	6.59221	0.34225	0.161723	0.525569	1000	233
model-residualized_fold-1_train-resting_test-fmrif38mm_denoise-AROMA-GSR_netmat-full_edges-pos_weighted-False_pars-parsTotalEnd	residualized	AROMA-GSR	full	pos	FALSE	parsTotalEnd	1	resting	fmrif38mm	-0.987148	-2.33565	-0.32716	4.93285	4.12471	6.66911	0.341835	0.0871584	0.431583	1000	119
model-predictors_fold-0_train-fmrif38mm_test-resting_denoise-AROMA_netmat-partial_edges-finger_weighted-True_pars-parsTotalEnd	predictors	AROMA	partial	finger	TRUE	parsTotalEnd	0	fmrif38mm	resting	-2.38626	-5.1923	-0.6032	5.39866	4.33284	7.32399	0.341436	0.154566	0.551957	1000	0.00684089
model-nonuisance_fold-2_train-fmrif38mm_test-fmrif38mm_denoise-AROMA_netmat-full_edges-finger_weighted-True_pars-parsTotalStart	nonuisance	AROMA	full	finger	TRUE	parsTotalStart	2	fmrif38mm	fmrif38mm	0.00335796	-0.099035	0.037622	2.24258	1.91205	2.72825	0.0595931	-0.0140797	0.10486	1000	0.0597735
model-nonuisance_fold-2_train-fmrif38mm_test-fmrif38mm_denoise-AROMA_netmat-full_edges-finger_weighted-False_pars-parsDelta	nonuisance	AROMA	full	finger	FALSE	parsDelta	2	fmrif38mm	fmrif38mm	0.00311973	-0.103845	0.0412382	3.44987	2.9194	4.2239	0.0709509	-0.0123656	0.129051	1000	233
model-nonuisance_fold-2_train-fmrif38mm_test-fmrif38mm_denoise-AROMA-GSR_netmat-full_edges-finger_weighted-True_pars-parsTotalEnd	nonuisance	AROMA-GSR	full	finger	TRUE	parsTotalEnd	2	fmrif38mm	fmrif38mm	0.00176593	-0.106517	0.0389613	3.78423	3.26762	4.66231	0.0454534	-0.0074594	0.0833163	1000	0.0623638
model-nonuisance_fold-2_train-fmrif38mm_test-fmrif38mm_denoise-AROMA_netmat-partial_edges-finger_weighted-True_pars-parsTotalEnd	nonuisance	AROMA	partial	finger	TRUE	parsTotalEnd	2	fmrif38mm	fmrif38mm	0.00081285	-0.117083	0.0392941	3.77817	3.24028	4.56	0.0418523	-0.0024288	0.0811459	1000	0.00684089
model-nonuisance_fold-2_train-fmrif38mm_test-fmrif38mm_denoise-AROMA-GSR_netmat-full_edges-finger_weighted-True_pars-parsDelta	nonuisance	AROMA-GSR	full	finger	TRUE	parsDelta	2	fmrif38mm	fmrif38mm	0.00050716	-0.112344	0.0357079	3.46514	2.97884	4.30627	0.032098	-1.21e-15	0.06413	1000	0.0623638
model-predictors_fold-1_train-resting_test-fmrif38mm_denoise-AROMA_netmat-partial_edges-pos_weighted-False_pars-parsTotalEnd	predictors	AROMA	partial	pos	FALSE	parsTotalEnd	1	resting	fmrif38mm	-0.906739	-1.82057	-0.326587	4.84305	4.13808	6.19467	0.341043	0.159036	0.404301	1000	105
model-residualized_fold-0_train-fmrif38mm_test-resting_denoise-AROMA-GSR_netmat-partial_edges-pos_weighted-False_pars-parsTotalEnd	residualized	AROMA-GSR	partial	pos	FALSE	parsTotalEnd	0	fmrif38mm	resting	-2.13776	-3.33024	-1.1919	5.22379	4.60967	6.37406	0.340859	0.192085	0.496045	1000	82
model-predictors_fold-0_train-fmrif38mm_test-resting_denoise-AROMA_netmat-partial_edges-pos_weighted-True_pars-parsTotalEnd	predictors	AROMA	partial	pos	TRUE	parsTotalEnd	0	fmrif38mm	resting	-2.04744	-3.0293	-1.22219	5.11881	4.50343	6.17807	0.33684	0.181934	0.470747	1000	0.49845
model-residualized_fold-0_train-fmrif38mm_test-resting_denoise-AROMA-GSR_netmat-partial_edges-pos_weighted-True_pars-parsTotalEnd	residualized	AROMA-GSR	partial	pos	TRUE	parsTotalEnd	0	fmrif38mm	resting	-2.10679	-3.21203	-1.1894	5.17678	4.45708	6.38639	0.336583	0.190305	0.475919	1000	0.497761
model-nonuisance_fold-2_train-fmrif38mm_test-fmrif38mm_denoise-AROMA_netmat-partial_edges-finger_weighted-True_pars-parsTotalStart	nonuisance	AROMA	partial	finger	TRUE	parsTotalStart	2	fmrif38mm	fmrif38mm	0.00045293	-0.115775	0.0405662	2.25097	1.89522	2.7788	0.0510965	-0.0029662	0.0989907	1000	0.00684089
model-nonuisance_fold-2_train-fmrif38mm_test-fmrif38mm_denoise-AROMA-GSR_netmat-full_edges-finger_weighted-True_pars-parsTotalStart	nonuisance	AROMA-GSR	full	finger	TRUE	parsTotalStart	2	fmrif38mm	fmrif38mm	0.00038945	-0.118464	0.0354315	2.24615	1.91938	2.76061	0.0214021	-0.0055225	0.0372708	1000	0.0623638
model-residualized_fold-1_train-resting_test-fmrif38mm_denoise-AROMA_netmat-partial_edges-pos_weighted-False_pars-parsTotalEnd	residualized	AROMA	partial	pos	FALSE	parsTotalEnd	1	resting	fmrif38mm	-0.989043	-1.9501	-0.330201	4.97605	4.19961	6.35252	0.335343	0.122895	0.408974	1000	105
model-nonuisance_fold-2_train-fmrif38mm_test-fmrif38mm_denoise-AROMA-GSR_netmat-partial_edges-finger_weighted-False_pars-parsTotalEnd	nonuisance	AROMA-GSR	partial	finger	FALSE	parsTotalEnd	2	fmrif38mm	fmrif38mm	0.00027881	-0.0969155	0.0327318	3.78299	3.3074	4.52454	0.0566345	-0.0012473	0.111675	1000	233
model-predictors_fold-0_train-fmrif38mm_test-resting_denoise-AROMA-GSR_netmat-full_edges-both_weighted-True_pars-BaselineAsNuisance	predictors	AROMA-GSR	full	both	TRUE	BaselineAsNuisance	0	fmrif38mm	resting	-1.13738	-2.54968	-0.286877	4.02419	3.37588	5.25658	0.334714	0.168931	0.490285	1000	0.5
model-predictors_fold-0_train-fmrif38mm_test-resting_denoise-AROMA-GSR_netmat-partial_edges-pos_weighted-True_pars-parsTotalEnd	predictors	AROMA-GSR	partial	pos	TRUE	parsTotalEnd	0	fmrif38mm	resting	-2.15364	-3.0568	-1.31101	5.22544	4.65727	6.26101	0.334306	0.202463	0.463444	1000	0.497761
model-nonuisance_fold-2_train-fmrif38mm_test-fmrif38mm_denoise-AROMA_netmat-partial_edges-finger_weighted-True_pars-parsDelta	nonuisance	AROMA	partial	finger	TRUE	parsDelta	2	fmrif38mm	fmrif38mm	8.45e-05	-0.121819	0.0406237	3.45989	2.92229	4.27054	0.00923982	0.000462	0.0189399	1000	0.00684089
model-nonuisance_fold-2_train-fmrif38mm_test-fmrif38mm_denoise-AROMA-GSR_netmat-partial_edges-finger_weighted-True_pars-parsDelta	nonuisance	AROMA-GSR	partial	finger	TRUE	parsDelta	2	fmrif38mm	fmrif38mm	-0.0002386	-0.112487	0.0395908	3.45987	2.90564	4.26881	-0.000774	-0.0015263	2.17e-05	1000	0.00669732
model-nonuisance_fold-2_train-fmrif38mm_test-fmrif38mm_denoise-AROMA_netmat-partial_edges-finger_weighted-False_pars-parsTotalEnd	nonuisance	AROMA	partial	finger	FALSE	parsTotalEnd	2	fmrif38mm	fmrif38mm	-0.0021997	-0.122107	0.0383015	3.79486	3.25376	4.65024	-0.0520964	-0.0956509	0.00834278	1000	233
model-residualized_fold-0_train-fmrif38mm_test-resting_denoise-AROMA-GSR_netmat-partial_edges-finger_weighted-False_pars-parsDelta	residualized	AROMA-GSR	partial	finger	FALSE	parsDelta	0	fmrif38mm	resting	-0.416467	-1.03521	0.019765	3.71224	3.0668	4.69154	0.334067	0.147122	0.44432	1000	233
model-residualized_fold-3_train-resting_test-resting_denoise-AROMA_netmat-full_edges-pos_weighted-False_pars-BaselineAsNuisance	residualized	AROMA	full	pos	FALSE	BaselineAsNuisance	3	resting	resting	0.9216	-0.324164	1.56292	0.713495	0.0629653	2.01431	0.96	0.890564	0.986417	1000	14
model-residualized_fold-0_train-fmrif38mm_test-resting_denoise-AROMA_netmat-partial_edges-neg_weighted-False_pars-parsTotalEnd	residualized	AROMA	partial	neg	FALSE	parsTotalEnd	0	fmrif38mm	resting	-2.147	-3.31328	-1.13673	5.27502	4.64509	6.43472	0.333677	0.161125	0.476621	1000	95
model-predictors_fold-0_train-fmrif38mm_test-resting_denoise-AROMA-GSR_netmat-full_edges-finger_weighted-True_pars-parsTotalEnd	predictors	AROMA-GSR	full	finger	TRUE	parsTotalEnd	0	fmrif38mm	resting	-1.98794	-3.33272	-0.966599	5.05066	4.2588	6.27965	0.333095	0.193312	0.45948	1000	0.0623638
model-residualized_fold-0_train-fmrif38mm_test-resting_denoise-AROMA-GSR_netmat-full_edges-finger_weighted-True_pars-parsTotalEnd	residualized	AROMA-GSR	full	finger	TRUE	parsTotalEnd	0	fmrif38mm	resting	-2.11951	-3.27583	-1.11586	5.20456	4.4819	6.34621	0.332048	0.199734	0.458376	1000	0.0623638
model-residualized_fold-0_train-fmrif38mm_test-resting_denoise-AROMA-GSR_netmat-partial_edges-finger_weighted-False_pars-parsTotalEnd	residualized	AROMA-GSR	partial	finger	FALSE	parsTotalEnd	0	fmrif38mm	resting	-2.11188	-3.2311	-1.18521	5.14151	4.44545	6.20882	0.331907	0.120714	0.506027	1000	233
model-nonuisance_fold-0_train-fmrif38mm_test-resting_denoise-AROMA-GSR_netmat-full_edges-both_weighted-True_pars-parsTotalStart	nonuisance	AROMA-GSR	full	both	TRUE	parsTotalStart	0	fmrif38mm	resting	-0.597243	-1.02493	-0.244587	2.95264	2.71195	3.36427	0.330966	-0.0368662	0.590952	1000	0.5
model-residualized_fold-0_train-fmrif38mm_test-resting_denoise-AROMA_netmat-partial_edges-pos_weighted-True_pars-parsTotalEnd	residualized	AROMA	partial	pos	TRUE	parsTotalEnd	0	fmrif38mm	resting	-2.11473	-3.35645	-1.12471	5.17177	4.4476	6.45808	0.330675	0.179414	0.471525	1000	0.49845
model-predictors_fold-3_train-resting_test-resting_denoise-AROMA_netmat-full_edges-finger_weighted-True_pars-parsTotalStart	predictors	AROMA	full	finger	TRUE	parsTotalStart	3	resting	resting	0.306196	-0.977775	0.647363	1.98508	1.17873	3.32236	0.55335	0.155787	0.648413	1000	0.0597735
model-predictors_fold-0_train-fmrif38mm_test-resting_denoise-AROMA-GSR_netmat-partial_edges-finger_weighted-False_pars-parsTotalEnd	predictors	AROMA-GSR	partial	finger	FALSE	parsTotalEnd	0	fmrif38mm	resting	-2.18726	-3.87675	-1.08242	5.21386	4.40757	6.38497	0.328879	0.164578	0.49757	1000	233
model-residualized_fold-1_train-resting_test-fmrif38mm_denoise-AROMA_netmat-full_edges-both_weighted-True_pars-parsTotalEnd	residualized	AROMA	full	both	TRUE	parsTotalEnd	1	resting	fmrif38mm	-0.999428	-2.11793	-0.375204	4.88678	4.1832	6.26513	0.328166	0.132591	0.438696	1000	0.5
model-predictors_fold-1_train-resting_test-fmrif38mm_denoise-AROMA-GSR_netmat-full_edges-both_weighted-True_pars-BaselineAsNuisance	predictors	AROMA-GSR	full	both	TRUE	BaselineAsNuisance	1	resting	fmrif38mm	-0.867152	-2.45566	-0.0297703	4.74682	3.72441	7.10915	0.327673	-0.0567583	0.46396	1000	0.5
model-predictors_fold-1_train-resting_test-fmrif38mm_denoise-AROMA-GSR_netmat-partial_edges-finger_weighted-True_pars-BaselineAsNuisance	predictors	AROMA-GSR	partial	finger	TRUE	BaselineAsNuisance	1	resting	fmrif38mm	-2.00954	-7.70451	0.534789	6.45608	4.59519	11.2124	0.327253	0.0316809	0.470209	1000	0.00669732
model-predictors_fold-0_train-fmrif38mm_test-resting_denoise-AROMA-GSR_netmat-full_edges-both_weighted-True_pars-parsTotalEnd	predictors	AROMA-GSR	full	both	TRUE	parsTotalEnd	0	fmrif38mm	resting	-1.71334	-2.73966	-0.817077	4.60537	4.09057	5.57471	0.326874	0.164775	0.494792	1000	0.5
model-predictors_fold-0_train-fmrif38mm_test-resting_denoise-AROMA_netmat-full_edges-pos_weighted-False_pars-parsTotalEnd	predictors	AROMA	full	pos	FALSE	parsTotalEnd	0	fmrif38mm	resting	-0.460099	-1.30364	0.00234643	3.34971	2.69352	4.50258	0.326488	0.165206	0.454248	1000	15
model-residualized_fold-1_train-resting_test-fmrif38mm_denoise-AROMA_netmat-full_edges-neg_weighted-True_pars-parsTotalEnd	residualized	AROMA	full	neg	TRUE	parsTotalEnd	1	resting	fmrif38mm	-1.02313	-2.18075	-0.332331	4.9518	4.18108	6.35602	0.326486	0.168063	0.408515	1000	0.488803
model-residualized_fold-1_train-resting_test-fmrif38mm_denoise-AROMA-GSR_netmat-full_edges-neg_weighted-True_pars-BaselineAsNuisance	residualized	AROMA-GSR	full	neg	TRUE	BaselineAsNuisance	1	resting	fmrif38mm	-0.76907	-2.31757	0.0473101	4.56839	3.46804	7.16006	0.325899	-0.0641751	0.46238	1000	0.507364
model-predictors_fold-1_train-resting_test-fmrif38mm_denoise-AROMA-GSR_netmat-full_edges-neg_weighted-True_pars-BaselineAsNuisance	predictors	AROMA-GSR	full	neg	TRUE	BaselineAsNuisance	1	resting	fmrif38mm	-0.988055	-2.5157	-0.145523	4.92292	3.85253	7.64612	0.325881	-0.0558033	0.456755	1000	0.507364
model-predictors_fold-1_train-resting_test-fmrif38mm_denoise-AROMA-GSR_netmat-full_edges-finger_weighted-False_pars-parsTotalEnd	predictors	AROMA-GSR	full	finger	FALSE	parsTotalEnd	1	resting	fmrif38mm	-0.946769	-2.18551	-0.271189	4.90809	3.99338	6.8621	0.323891	0.1371	0.408078	1000	233
model-residualized_fold-3_train-resting_test-resting_denoise-AROMA-GSR_netmat-full_edges-finger_weighted-False_pars-parsTotalEnd	residualized	AROMA-GSR	full	finger	FALSE	parsTotalEnd	3	resting	resting	0.262842	-0.58292	0.53441	2.17502	1.31044	3.73826	0.512681	0.198014	0.610405	1000	233
model-predictors_fold-1_train-resting_test-fmrif38mm_denoise-AROMA_netmat-partial_edges-both_weighted-False_pars-parsTotalEnd	predictors	AROMA	partial	both	FALSE	parsTotalEnd	1	resting	fmrif38mm	-0.939289	-1.7422	-0.386897	4.86683	4.16339	5.95817	0.323883	0.163601	0.406741	1000	207
model-residualized_fold-3_train-resting_test-resting_denoise-AROMA-GSR_netmat-partial_edges-pos_weighted-True_pars-parsDelta	residualized	AROMA-GSR	partial	pos	TRUE	parsDelta	3	resting	resting	0.996663	0.157074	1.40967	0.174315	-0.474095	1.38256	0.99833	0.992919	0.999542	1000	0.503316
model-residualized_fold-1_train-resting_test-fmrif38mm_denoise-AROMA-GSR_netmat-full_edges-both_weighted-False_pars-parsTotalEnd	residualized	AROMA-GSR	full	both	FALSE	parsTotalEnd	1	resting	fmrif38mm	-1.00207	-2.04228	-0.32705	4.93924	4.18556	6.31862	0.32318	0.0545222	0.41731	1000	201
model-predictors_fold-1_train-resting_test-fmrif38mm_denoise-AROMA_netmat-partial_edges-finger_weighted-False_pars-parsTotalEnd	predictors	AROMA	partial	finger	FALSE	parsTotalEnd	1	resting	fmrif38mm	-1.67131	-3.64388	-0.469063	6.01135	5.01502	8.45298	0.320995	0.158918	0.388635	1000	233
model-residualized_fold-0_train-fmrif38mm_test-resting_denoise-AROMA_netmat-partial_edges-both_weighted-True_pars-parsTotalEnd	residualized	AROMA	partial	both	TRUE	parsTotalEnd	0	fmrif38mm	resting	-2.12977	-3.2546	-1.18314	5.18741	4.49335	6.35073	0.319812	0.158442	0.47454	1000	0.5
model-predictors_fold-0_train-fmrif38mm_test-resting_denoise-AROMA_netmat-partial_edges-both_weighted-True_pars-parsTotalEnd	predictors	AROMA	partial	both	TRUE	parsTotalEnd	0	fmrif38mm	resting	-2.05186	-3.04273	-1.1894	5.12154	4.54445	6.12683	0.319209	0.137042	0.484551	1000	0.5
model-predictors_fold-0_train-fmrif38mm_test-resting_denoise-AROMA_netmat-full_edges-neg_weighted-False_pars-BaselineAsNuisance	predictors	AROMA	full	neg	FALSE	BaselineAsNuisance	0	fmrif38mm	resting	-5.35808	-8.78084	-2.45029	7.30901	6.5077	8.495	0.319125	0.174864	0.472839	1000	109
model-residualized_fold-1_train-resting_test-fmrif38mm_denoise-AROMA_netmat-partial_edges-both_weighted-False_pars-parsTotalEnd	residualized	AROMA	partial	both	FALSE	parsTotalEnd	1	resting	fmrif38mm	-1.00383	-1.96509	-0.334743	4.97262	4.22905	6.1976	0.31808	0.132696	0.409091	1000	207
model-residualized_fold-1_train-resting_test-fmrif38mm_denoise-AROMA-GSR_netmat-full_edges-finger_weighted-False_pars-parsTotalEnd	residualized	AROMA-GSR	full	finger	FALSE	parsTotalEnd	1	resting	fmrif38mm	-1.01025	-2.22554	-0.311962	4.98846	4.07383	6.59903	0.318069	0.095432	0.406923	1000	233
model-residualized_fold-1_train-resting_test-fmrif38mm_denoise-AROMA_netmat-partial_edges-finger_weighted-False_pars-parsTotalEnd	residualized	AROMA	partial	finger	FALSE	parsTotalEnd	1	resting	fmrif38mm	-1.01538	-1.96443	-0.412662	5.00602	4.19222	6.41843	0.317882	0.131174	0.397299	1000	233
model-predictors_fold-3_train-resting_test-resting_denoise-AROMA-GSR_netmat-full_edges-pos_weighted-False_pars-parsTotalStart	predictors	AROMA-GSR	full	pos	FALSE	parsTotalStart	3	resting	resting	0.988827	0.0705806	1.50298	0.204576	-0.214473	0.963915	0.994398	0.981652	0.998545	1000	120
model-residualized_fold-3_train-resting_test-resting_denoise-AROMA_netmat-full_edges-finger_weighted-False_pars-parsTotalEnd	residualized	AROMA	full	finger	FALSE	parsTotalEnd	3	resting	resting	0.217998	-0.493412	0.479235	2.26887	1.41856	3.5782	0.466902	0.200293	0.555777	1000	233
model-residualized_fold-0_train-fmrif38mm_test-resting_denoise-AROMA-GSR_netmat-partial_edges-both_weighted-False_pars-parsTotalEnd	residualized	AROMA-GSR	partial	both	FALSE	parsTotalEnd	0	fmrif38mm	resting	-2.17176	-3.34062	-1.1804	5.27189	4.61353	6.38126	0.314173	0.139274	0.480816	1000	169
model-predictors_fold-1_train-resting_test-fmrif38mm_denoise-AROMA_netmat-full_edges-both_weighted-False_pars-BaselineAsNuisance	predictors	AROMA	full	both	FALSE	BaselineAsNuisance	1	resting	fmrif38mm	-1.23621	-3.03627	-0.203075	5.29136	4.00471	7.81909	0.3137	-0.0797172	0.468897	1000	102
model-nonuisance_fold-3_train-resting_test-resting_denoise-AROMA_netmat-partial_edges-pos_weighted-True_pars-parsTotalStart	nonuisance	AROMA	partial	pos	TRUE	parsTotalStart	3	resting	resting	0.995055	0.605412	1.28761	0.157551	-0.122804	0.56584	0.997525	0.99393	0.999155	1000	0.498708
model-predictors_fold-0_train-fmrif38mm_test-resting_denoise-AROMA-GSR_netmat-full_edges-pos_weighted-True_pars-parsTotalEnd	predictors	AROMA-GSR	full	pos	TRUE	parsTotalEnd	0	fmrif38mm	resting	-1.51642	-2.69327	-0.674209	4.16362	3.6468	5.1324	0.313564	0.192773	0.452273	1000	0.51559
model-nonuisance_fold-3_train-resting_test-resting_denoise-AROMA_netmat-partial_edges-pos_weighted-True_pars-parsTotalEnd	nonuisance	AROMA	partial	pos	TRUE	parsTotalEnd	3	resting	resting	0.994745	0.589664	1.29914	0.195535	-0.144327	0.701496	0.997369	0.99361	0.999072	1000	0.498277
model-residualized_fold-0_train-fmrif38mm_test-resting_denoise-AROMA_netmat-full_edges-finger_weighted-True_pars-parsTotalEnd	residualized	AROMA	full	finger	TRUE	parsTotalEnd	0	fmrif38mm	resting	-2.15246	-3.22824	-1.19924	5.18215	4.42862	6.27886	0.313017	0.177303	0.448861	1000	0.0597735
model-nonuisance_fold-3_train-resting_test-resting_denoise-AROMA-GSR_netmat-partial_edges-both_weighted-False_pars-parsDelta	nonuisance	AROMA-GSR	partial	both	FALSE	parsDelta	3	resting	resting	0.994505	0.537931	1.28842	0.231717	-0.145162	0.815186	0.997249	0.993028	0.99911	1000	231
model-predictors_fold-1_train-resting_test-fmrif38mm_denoise-AROMA_netmat-full_edges-both_weighted-True_pars-BaselineAsNuisance	predictors	AROMA	full	both	TRUE	BaselineAsNuisance	1	resting	fmrif38mm	-1.1425	-2.52804	-0.170578	5.18648	3.98134	7.48161	0.312711	-0.0864525	0.462997	1000	0.5
model-predictors_fold-0_train-fmrif38mm_test-resting_denoise-AROMA_netmat-full_edges-neg_weighted-True_pars-BaselineAsNuisance	predictors	AROMA	full	neg	TRUE	BaselineAsNuisance	0	fmrif38mm	resting	-4.47312	-8.20985	-1.60653	6.98508	6.09629	8.36318	0.312136	0.170819	0.472478	1000	0.581395
model-predictors_fold-1_train-resting_test-fmrif38mm_denoise-AROMA-GSR_netmat-full_edges-pos_weighted-False_pars-parsTotalEnd	predictors	AROMA-GSR	full	pos	FALSE	parsTotalEnd	1	resting	fmrif38mm	-0.999169	-1.97082	-0.441575	4.9598	4.26498	6.57225	0.311282	0.0908268	0.419033	1000	119
model-predictors_fold-0_train-fmrif38mm_test-resting_denoise-AROMA_netmat-partial_edges-neg_weighted-False_pars-parsTotalEnd	predictors	AROMA	partial	neg	FALSE	parsTotalEnd	0	fmrif38mm	resting	-2.0548	-3.02877	-1.19287	5.19532	4.65001	6.16134	0.307699	0.149735	0.452483	1000	95
model-residualized_fold-0_train-fmrif38mm_test-resting_denoise-AROMA-GSR_netmat-partial_edges-neg_weighted-False_pars-BaselineAsNuisance	residualized	AROMA-GSR	partial	neg	FALSE	BaselineAsNuisance	0	fmrif38mm	resting	-1.4235	-3.10432	-0.460556	4.38135	3.64744	5.74166	0.307197	0.136097	0.452514	1000	95
model-predictors_fold-1_train-resting_test-fmrif38mm_denoise-AROMA-GSR_netmat-full_edges-pos_weighted-True_pars-BaselineAsNuisance	predictors	AROMA-GSR	full	pos	TRUE	BaselineAsNuisance	1	resting	fmrif38mm	-0.762744	-2.35629	0.0607773	4.5979	3.516	7.15044	0.30679	-0.046242	0.452454	1000	0.492636
model-predictors_fold-3_train-resting_test-resting_denoise-AROMA-GSR_netmat-full_edges-pos_weighted-True_pars-parsDelta	predictors	AROMA-GSR	full	pos	TRUE	parsDelta	3	resting	resting	0.956262	0.219691	1.34955	0.644752	0.00521742	1.65844	0.977886	0.930285	0.992168	1000	0.478941
model-residualized_fold-3_train-resting_test-resting_denoise-AROMA-GSR_netmat-full_edges-finger_weighted-True_pars-parsDelta	residualized	AROMA-GSR	full	finger	TRUE	parsDelta	3	resting	resting	0.216021	-0.567539	0.505452	2.96259	1.85098	4.53827	0.46478	-0.129166	0.596481	1000	0.0623638
model-nonuisance_fold-3_train-resting_test-resting_denoise-AROMA-GSR_netmat-partial_edges-pos_weighted-True_pars-parsDelta	nonuisance	AROMA-GSR	partial	pos	TRUE	parsDelta	3	resting	resting	0.994974	0.582385	1.28463	0.227802	-0.183426	0.951324	0.997484	0.994018	0.999053	1000	0.500646
model-predictors_fold-3_train-resting_test-resting_denoise-AROMA_netmat-partial_edges-neg_weighted-True_pars-parsTotalEnd	predictors	AROMA	partial	neg	TRUE	parsTotalEnd	3	resting	resting	0.996862	0.288277	1.46287	0.131512	-0.301356	0.970197	0.99843	0.994705	0.999764	1000	0.501981
model-predictors_fold-0_train-fmrif38mm_test-resting_denoise-AROMA-GSR_netmat-partial_edges-finger_weighted-True_pars-parsTotalEnd	predictors	AROMA-GSR	partial	finger	TRUE	parsTotalEnd	0	fmrif38mm	resting	-1.91431	-4.37623	-0.505409	4.9281	3.89585	6.74121	0.306668	0.127969	0.499017	1000	0.00669732
model-residualized_fold-3_train-resting_test-resting_denoise-AROMA-GSR_netmat-partial_edges-both_weighted-True_pars-parsTotalEnd	residualized	AROMA-GSR	partial	both	TRUE	parsTotalEnd	3	resting	resting	0.99591	0.0889552	1.4755	0.15437	-0.36467	1.2865	0.997953	0.993653	0.999556	1000	0.5
model-predictors_fold-3_train-resting_test-resting_denoise-AROMA-GSR_netmat-partial_edges-finger_weighted-False_pars-parsTotalStart	predictors	AROMA-GSR	partial	finger	FALSE	parsTotalStart	3	resting	resting	0.0887556	-1.26225	0.581489	2.26586	1.28409	3.83995	0.297919	-0.0980079	0.43052	1000	233
model-predictors_fold-0_train-fmrif38mm_test-resting_denoise-AROMA_netmat-partial_edges-neg_weighted-False_pars-parsDelta	predictors	AROMA	partial	neg	FALSE	parsDelta	0	fmrif38mm	resting	-0.317314	-0.766291	0.0707349	3.62472	3.15413	4.48436	0.306056	0.112408	0.46574	1000	107
model-predictors_fold-3_train-resting_test-resting_denoise-AROMA-GSR_netmat-full_edges-finger_weighted-False_pars-parsTotalStart	predictors	AROMA-GSR	full	finger	FALSE	parsTotalStart	3	resting	resting	0.0376377	-2.25169	0.651903	2.33365	1.41452	4.1702	0.194004	-0.0359485	0.311322	1000	233
model-residualized_fold-1_train-resting_test-fmrif38mm_denoise-AROMA-GSR_netmat-full_edges-finger_weighted-True_pars-parsTotalEnd	residualized	AROMA-GSR	full	finger	TRUE	parsTotalEnd	1	resting	fmrif38mm	-1.01678	-2.02652	-0.350399	4.9738	4.15816	6.42386	0.303345	0.102515	0.393999	1000	0.0623638
model-predictors_fold-1_train-resting_test-fmrif38mm_denoise-AROMA-GSR_netmat-full_edges-both_weighted-False_pars-parsTotalEnd	predictors	AROMA-GSR	full	both	FALSE	parsTotalEnd	1	resting	fmrif38mm	-0.995201	-2.00197	-0.372825	4.9354	4.18668	6.45236	0.303223	0.0826558	0.404361	1000	201
model-predictors_fold-0_train-fmrif38mm_test-resting_denoise-AROMA_netmat-full_edges-pos_weighted-True_pars-parsTotalEnd	predictors	AROMA	full	pos	TRUE	parsTotalEnd	0	fmrif38mm	resting	-0.662362	-1.30711	-0.250978	3.35493	2.65976	4.53094	0.302791	0.186031	0.395216	1000	0.406202
model-predictors_fold-1_train-resting_test-fmrif38mm_denoise-AROMA_netmat-partial_edges-finger_weighted-True_pars-parsTotalEnd	predictors	AROMA	partial	finger	TRUE	parsTotalEnd	1	resting	fmrif38mm	-2.94922	-12.7583	0.516524	7.58467	5.44761	14.2531	0.302791	0.131009	0.368378	1000	0.00684089
model-predictors_fold-3_train-resting_test-resting_denoise-AROMA_netmat-partial_edges-both_weighted-True_pars-parsTotalStart	predictors	AROMA	partial	both	TRUE	parsTotalStart	3	resting	resting	0.995902	-0.0432641	1.57072	0.133895	-0.329862	1.10071	0.997949	0.992897	0.999568	1000	0.5
model-residualized_fold-1_train-resting_test-fmrif38mm_denoise-AROMA-GSR_netmat-partial_edges-finger_weighted-False_pars-parsTotalEnd	residualized	AROMA-GSR	partial	finger	FALSE	parsTotalEnd	1	resting	fmrif38mm	-1.02692	-2.14059	-0.339272	5.00301	4.08926	6.56446	0.302529	0.111598	0.383816	1000	233
model-residualized_fold-0_train-fmrif38mm_test-resting_denoise-AROMA-GSR_netmat-partial_edges-both_weighted-True_pars-parsTotalEnd	residualized	AROMA-GSR	partial	both	TRUE	parsTotalEnd	0	fmrif38mm	resting	-2.15401	-3.32397	-1.17977	5.19426	4.52308	6.28134	0.302497	0.12553	0.476238	1000	0.5
model-residualized_fold-0_train-fmrif38mm_test-resting_denoise-AROMA-GSR_netmat-partial_edges-finger_weighted-True_pars-parsTotalEnd	residualized	AROMA-GSR	partial	finger	TRUE	parsTotalEnd	0	fmrif38mm	resting	-2.15395	-3.4005	-1.12672	5.17074	4.502	6.30522	0.30229	0.0727191	0.510407	1000	0.00669732
model-residualized_fold-0_train-fmrif38mm_test-resting_denoise-AROMA_netmat-full_edges-neg_weighted-False_pars-parsTotalEnd	residualized	AROMA	full	neg	FALSE	parsTotalEnd	0	fmrif38mm	resting	-2.81539	-4.05427	-1.74319	5.19761	4.61763	6.21388	0.301923	0.180582	0.433898	1000	101
model-nonuisance_fold-0_train-fmrif38mm_test-resting_denoise-AROMA_netmat-partial_edges-both_weighted-True_pars-parsTotalEnd	nonuisance	AROMA	partial	both	TRUE	parsTotalEnd	0	fmrif38mm	resting	-2.17699	-3.10345	-1.3676	4.98231	4.61409	5.64203	0.301884	-0.324345	0.790724	1000	0.5
model-predictors_fold-0_train-fmrif38mm_test-resting_denoise-AROMA-GSR_netmat-partial_edges-both_weighted-False_pars-parsTotalEnd	predictors	AROMA-GSR	partial	both	FALSE	parsTotalEnd	0	fmrif38mm	resting	-2.04783	-2.94709	-1.16968	5.15051	4.58728	6.2043	0.301743	0.122199	0.464257	1000	169
model-residualized_fold-0_train-fmrif38mm_test-resting_denoise-AROMA-GSR_netmat-full_edges-pos_weighted-True_pars-BaselineAsNuisance	residualized	AROMA-GSR	full	pos	TRUE	BaselineAsNuisance	0	fmrif38mm	resting	-1.47105	-2.76413	-0.512564	4.39238	3.74304	5.50114	0.300487	0.153688	0.441151	1000	0.514298
model-predictors_fold-1_train-resting_test-fmrif38mm_denoise-AROMA_netmat-partial_edges-pos_weighted-True_pars-parsTotalEnd	predictors	AROMA	partial	pos	TRUE	parsTotalEnd	1	resting	fmrif38mm	-1.04612	-1.96315	-0.44575	5.00759	4.27721	6.46023	0.300457	0.128714	0.365946	1000	0.498019
model-residualized_fold-0_train-fmrif38mm_test-resting_denoise-AROMA-GSR_netmat-full_edges-both_weighted-True_pars-parsTotalEnd	residualized	AROMA-GSR	full	both	TRUE	parsTotalEnd	0	fmrif38mm	resting	-2.22249	-3.32266	-1.26665	5.11805	4.51242	6.12618	0.299694	0.131423	0.50019	1000	0.5
model-residualized_fold-1_train-resting_test-fmrif38mm_denoise-AROMA-GSR_netmat-full_edges-pos_weighted-True_pars-parsTotalEnd	residualized	AROMA-GSR	full	pos	TRUE	parsTotalEnd	1	resting	fmrif38mm	-1.02793	-2.10765	-0.35911	4.96465	4.18883	6.56451	0.299634	0.0833534	0.384671	1000	0.503618
model-predictors_fold-3_train-resting_test-resting_denoise-AROMA-GSR_netmat-full_edges-both_weighted-False_pars-parsTotalStart	predictors	AROMA-GSR	full	both	FALSE	parsTotalStart	3	resting	resting	0.98928	-0.128756	1.55488	0.218705	-0.213045	1.16849	0.994626	0.981085	0.998981	1000	220
model-residualized_fold-1_train-resting_test-fmrif38mm_denoise-AROMA_netmat-full_edges-both_weighted-False_pars-parsTotalEnd	residualized	AROMA	full	both	FALSE	parsTotalEnd	1	resting	fmrif38mm	-1.03246	-2.13482	-0.374354	4.93482	4.19931	6.80815	0.297717	0.026925	0.413629	1000	84
model-predictors_fold-1_train-resting_test-fmrif38mm_denoise-AROMA_netmat-full_edges-pos_weighted-False_pars-parsDelta	predictors	AROMA	full	pos	FALSE	parsDelta	1	resting	fmrif38mm	-0.416311	-1.40574	0.0599974	4.11561	2.81029	6.58602	0.297153	0.0744556	0.420076	1000	2
model-residualized_fold-1_train-resting_test-fmrif38mm_denoise-AROMA_netmat-full_edges-pos_weighted-False_pars-parsDelta	residualized	AROMA	full	pos	FALSE	parsDelta	1	resting	fmrif38mm	-0.400721	-1.34999	0.126806	4.13113	3.26686	5.79615	0.297104	0.092331	0.420865	1000	2
model-predictors_fold-3_train-resting_test-resting_denoise-AROMA-GSR_netmat-full_edges-neg_weighted-False_pars-parsTotalEnd	predictors	AROMA-GSR	full	neg	FALSE	parsTotalEnd	3	resting	resting	0.977014	0.0980431	1.43415	0.42109	-0.059337	1.42134	0.98844	0.960798	0.997366	1000	82
model-residualized_fold-0_train-fmrif38mm_test-resting_denoise-AROMA-GSR_netmat-full_edges-both_weighted-False_pars-BaselineAsNuisance	residualized	AROMA-GSR	full	both	FALSE	BaselineAsNuisance	0	fmrif38mm	resting	-1.48499	-2.99759	-0.554704	4.31136	3.66502	5.47575	0.296487	0.100517	0.477494	1000	202
model-predictors_fold-1_train-resting_test-fmrif38mm_denoise-AROMA-GSR_netmat-full_edges-finger_weighted-True_pars-parsTotalEnd	predictors	AROMA-GSR	full	finger	TRUE	parsTotalEnd	1	resting	fmrif38mm	-0.951881	-2.08988	-0.288587	4.88405	4.01225	6.75241	0.296093	0.0909658	0.390282	1000	0.0623638
model-residualized_fold-0_train-fmrif38mm_test-resting_denoise-AROMA-GSR_netmat-full_edges-both_weighted-True_pars-BaselineAsNuisance	residualized	AROMA-GSR	full	both	TRUE	BaselineAsNuisance	0	fmrif38mm	resting	-1.47718	-3.03143	-0.509041	4.36902	3.69977	5.59293	0.295819	0.120029	0.456878	1000	0.5
model-predictors_fold-3_train-resting_test-resting_denoise-AROMA-GSR_netmat-full_edges-finger_weighted-True_pars-parsTotalEnd	predictors	AROMA-GSR	full	finger	TRUE	parsTotalEnd	3	resting	resting	0.221426	-0.766093	0.572957	2.19586	1.22762	3.87728	0.470559	0.25175	0.562782	1000	0.0623638
model-predictors_fold-0_train-fmrif38mm_test-resting_denoise-AROMA-GSR_netmat-partial_edges-neg_weighted-False_pars-BaselineAsNuisance	predictors	AROMA-GSR	partial	neg	FALSE	BaselineAsNuisance	0	fmrif38mm	resting	-1.30909	-2.76432	-0.419571	4.23089	3.6156	5.54388	0.295422	0.126478	0.446346	1000	95
model-predictors_fold-0_train-fmrif38mm_test-resting_denoise-AROMA-GSR_netmat-partial_edges-both_weighted-True_pars-parsTotalEnd	predictors	AROMA-GSR	partial	both	TRUE	parsTotalEnd	0	fmrif38mm	resting	-2.12506	-3.08975	-1.22603	5.17292	4.57027	6.22759	0.29523	0.109348	0.452685	1000	0.5
model-residualized_fold-0_train-fmrif38mm_test-resting_denoise-AROMA_netmat-partial_edges-neg_weighted-True_pars-parsTotalEnd	residualized	AROMA	partial	neg	TRUE	parsTotalEnd	0	fmrif38mm	resting	-2.16564	-3.35322	-1.2013	5.22173	4.57246	6.41909	0.295033	0.149185	0.43721	1000	0.50155
model-residualized_fold-1_train-resting_test-fmrif38mm_denoise-AROMA-GSR_netmat-partial_edges-pos_weighted-False_pars-parsTotalEnd	residualized	AROMA-GSR	partial	pos	FALSE	parsTotalEnd	1	resting	fmrif38mm	-1.02643	-2.13959	-0.339937	4.99318	4.1726	6.6329	0.294803	0.0737205	0.374284	1000	112
model-residualized_fold-1_train-resting_test-fmrif38mm_denoise-AROMA_netmat-partial_edges-pos_weighted-True_pars-parsTotalEnd	residualized	AROMA	partial	pos	TRUE	parsTotalEnd	1	resting	fmrif38mm	-1.02383	-2.02226	-0.339772	4.97341	4.15464	6.48369	0.294416	0.106521	0.369415	1000	0.498019
model-predictors_fold-3_train-resting_test-resting_denoise-AROMA-GSR_netmat-full_edges-both_weighted-True_pars-parsTotalStart	predictors	AROMA-GSR	full	both	TRUE	parsTotalStart	3	resting	resting	0.970801	-0.0234984	1.50349	0.400502	-0.0571475	1.27203	0.985292	0.95151	0.99629	1000	0.5
model-predictors_fold-1_train-resting_test-fmrif38mm_denoise-AROMA-GSR_netmat-partial_edges-pos_weighted-True_pars-parsTotalEnd	predictors	AROMA-GSR	partial	pos	TRUE	parsTotalEnd	1	resting	fmrif38mm	-1.05814	-1.82803	-0.494213	5.01628	4.30487	6.43758	0.29423	0.133546	0.359146	1000	0.502067
model-residualized_fold-3_train-resting_test-resting_denoise-AROMA_netmat-full_edges-neg_weighted-False_pars-parsDelta	residualized	AROMA	full	neg	FALSE	parsDelta	3	resting	resting	0.918924	0.209929	1.28145	0.893815	0.191311	2.17792	0.958605	0.857003	0.986544	1000	264
model-predictors_fold-1_train-resting_test-fmrif38mm_denoise-AROMA-GSR_netmat-partial_edges-both_weighted-True_pars-parsTotalEnd	predictors	AROMA-GSR	partial	both	TRUE	parsTotalEnd	1	resting	fmrif38mm	-1.03417	-2.28154	-0.404261	4.96746	4.15961	6.69686	0.293752	0.0882915	0.375675	1000	0.5
model-residualized_fold-3_train-resting_test-resting_denoise-AROMA-GSR_netmat-partial_edges-both_weighted-False_pars-BaselineAsNuisance	residualized	AROMA-GSR	partial	both	FALSE	BaselineAsNuisance	3	resting	resting	0.999014	-0.213626	1.5964	0.0890598	-0.556557	1.50665	0.999507	0.998385	0.99989	1000	245
model-predictors_fold-1_train-resting_test-fmrif38mm_denoise-AROMA-GSR_netmat-partial_edges-neg_weighted-True_pars-parsTotalEnd	predictors	AROMA-GSR	partial	neg	TRUE	parsTotalEnd	1	resting	fmrif38mm	-1.0315	-1.98419	-0.416229	4.96177	4.20125	6.61874	0.293643	0.117493	0.365684	1000	0.497933
model-residualized_fold-0_train-fmrif38mm_test-resting_denoise-AROMA_netmat-partial_edges-neg_weighted-False_pars-BaselineAsNuisance	residualized	AROMA	partial	neg	FALSE	BaselineAsNuisance	0	fmrif38mm	resting	-1.44594	-2.918	-0.533749	4.42139	3.71394	5.71898	0.29338	0.119615	0.451448	1000	92
model-predictors_fold-3_train-resting_test-resting_denoise-AROMA-GSR_netmat-partial_edges-both_weighted-True_pars-BaselineAsNuisance	predictors	AROMA-GSR	partial	both	TRUE	BaselineAsNuisance	3	resting	resting	0.997094	-0.141852	1.57411	0.145211	-0.411174	1.38777	0.998546	0.994548	0.999704	1000	0.5
model-residualized_fold-1_train-resting_test-fmrif38mm_denoise-AROMA_netmat-full_edges-pos_weighted-False_pars-BaselineAsNuisance	residualized	AROMA	full	pos	FALSE	BaselineAsNuisance	1	resting	fmrif38mm	-0.907058	-2.42161	-0.0946121	4.86621	3.87263	7.33826	0.293311	-0.0549261	0.442178	1000	14
model-predictors_fold-0_train-fmrif38mm_test-resting_denoise-AROMA-GSR_netmat-full_edges-both_weighted-True_pars-parsTotalStart	predictors	AROMA-GSR	full	both	TRUE	parsTotalStart	0	fmrif38mm	resting	-0.521806	-1.08429	-0.121333	2.83585	2.44886	3.55181	0.292804	-0.0130422	0.5887	1000	0.5
model-predictors_fold-1_train-resting_test-fmrif38mm_denoise-AROMA-GSR_netmat-partial_edges-both_weighted-False_pars-parsTotalEnd	predictors	AROMA-GSR	partial	both	FALSE	parsTotalEnd	1	resting	fmrif38mm	-1.00477	-1.94529	-0.425009	4.96039	4.20827	6.43153	0.292774	0.124556	0.37294	1000	218
model-predictors_fold-1_train-resting_test-fmrif38mm_denoise-AROMA-GSR_netmat-partial_edges-finger_weighted-False_pars-parsTotalEnd	predictors	AROMA-GSR	partial	finger	FALSE	parsTotalEnd	1	resting	fmrif38mm	-1.51647	-4.15094	-0.377603	5.74337	4.64002	8.55114	0.292771	0.116192	0.374139	1000	233
model-predictors_fold-0_train-fmrif38mm_test-resting_denoise-AROMA_netmat-full_edges-finger_weighted-True_pars-parsTotalEnd	predictors	AROMA	full	finger	TRUE	parsTotalEnd	0	fmrif38mm	resting	-2.8875	-6.2359	-0.880931	5.83157	4.85064	7.35383	0.292612	0.138111	0.443142	1000	0.0597735
model-predictors_fold-1_train-resting_test-fmrif38mm_denoise-AROMA_netmat-partial_edges-neg_weighted-True_pars-parsTotalEnd	predictors	AROMA	partial	neg	TRUE	parsTotalEnd	1	resting	fmrif38mm	-1.04301	-2.07157	-0.479693	4.97959	4.24906	6.35096	0.29258	0.108222	0.366015	1000	0.501981
model-residualized_fold-1_train-resting_test-fmrif38mm_denoise-AROMA-GSR_netmat-partial_edges-both_weighted-False_pars-parsTotalEnd	residualized	AROMA-GSR	partial	both	FALSE	parsTotalEnd	1	resting	fmrif38mm	-1.02753	-2.11675	-0.36186	4.99358	4.17247	6.49058	0.292485	0.0828391	0.383093	1000	218
model-predictors_fold-1_train-resting_test-fmrif38mm_denoise-AROMA_netmat-full_edges-finger_weighted-True_pars-parsTotalEnd	predictors	AROMA	full	finger	TRUE	parsTotalEnd	1	resting	fmrif38mm	-1.02073	-3.284	-0.132272	4.9649	3.79471	7.80145	0.29237	-0.0625156	0.399976	1000	0.0597735
model-predictors_fold-1_train-resting_test-fmrif38mm_denoise-AROMA-GSR_netmat-partial_edges-pos_weighted-False_pars-parsTotalEnd	predictors	AROMA-GSR	partial	pos	FALSE	parsTotalEnd	1	resting	fmrif38mm	-1.00922	-1.94898	-0.409662	4.97409	4.24415	6.56664	0.292333	0.127786	0.360506	1000	112
model-predictors_fold-3_train-resting_test-resting_denoise-AROMA_netmat-full_edges-finger_weighted-False_pars-parsTotalStart	predictors	AROMA	full	finger	FALSE	parsTotalStart	3	resting	resting	0.193186	-1.19589	0.57488	2.17809	1.33413	3.70725	0.439529	0.0307143	0.571945	1000	233
model-residualized_fold-1_train-resting_test-fmrif38mm_denoise-AROMA_netmat-full_edges-finger_weighted-True_pars-parsTotalEnd	residualized	AROMA	full	finger	TRUE	parsTotalEnd	1	resting	fmrif38mm	-1.02562	-2.25278	-0.329595	4.97267	4.1019	6.62588	0.292165	0.0389741	0.393056	1000	0.0597735
model-predictors_fold-1_train-resting_test-fmrif38mm_denoise-AROMA_netmat-partial_edges-both_weighted-True_pars-parsTotalEnd	predictors	AROMA	partial	both	TRUE	parsTotalEnd	1	resting	fmrif38mm	-1.04248	-2.25792	-0.38202	4.97379	4.13873	6.64809	0.290823	0.0972253	0.382879	1000	0.5
model-residualized_fold-1_train-resting_test-fmrif38mm_denoise-AROMA_netmat-full_edges-neg_weighted-False_pars-parsTotalEnd	residualized	AROMA	full	neg	FALSE	parsTotalEnd	1	resting	fmrif38mm	-1.06401	-2.14208	-0.426536	4.93809	4.2335	6.53759	0.29004	0.11318	0.386068	1000	62
model-residualized_fold-0_train-fmrif38mm_test-resting_denoise-AROMA-GSR_netmat-partial_edges-neg_weighted-False_pars-parsTotalEnd	residualized	AROMA-GSR	partial	neg	FALSE	parsTotalEnd	0	fmrif38mm	resting	-2.22265	-3.31834	-1.28474	5.29823	4.67379	6.47234	0.289466	0.119128	0.434387	1000	87
model-residualized_fold-1_train-resting_test-fmrif38mm_denoise-AROMA-GSR_netmat-partial_edges-pos_weighted-True_pars-parsTotalEnd	residualized	AROMA-GSR	partial	pos	TRUE	parsTotalEnd	1	resting	fmrif38mm	-1.02874	-2.07607	-0.362925	4.96898	4.17389	6.48959	0.288861	0.0722324	0.364368	1000	0.502067
model-nonuisance_fold-0_train-fmrif38mm_test-resting_denoise-AROMA-GSR_netmat-full_edges-finger_weighted-False_pars-parsTotalEnd	nonuisance	AROMA-GSR	full	finger	FALSE	parsTotalEnd	0	fmrif38mm	resting	-2.04498	-3.30116	-1.07773	4.89351	4.32074	5.72375	0.288236	-0.164031	0.403445	1000	233
model-residualized_fold-0_train-fmrif38mm_test-resting_denoise-AROMA-GSR_netmat-full_edges-pos_weighted-True_pars-parsTotalEnd	residualized	AROMA-GSR	full	pos	TRUE	parsTotalEnd	0	fmrif38mm	resting	-2.28285	-3.45006	-1.28731	5.32079	4.71462	6.40121	0.286887	0.142339	0.448061	1000	0.51559
model-nonuisance_fold-3_train-resting_test-resting_denoise-AROMA_netmat-partial_edges-pos_weighted-False_pars-parsDelta	nonuisance	AROMA	partial	pos	FALSE	parsDelta	3	resting	resting	0.989639	0.61323	1.27646	0.33352	-0.0410448	0.930816	0.994806	0.988009	0.998254	1000	114
model-predictors_fold-3_train-resting_test-resting_denoise-AROMA_netmat-full_edges-pos_weighted-False_pars-parsDelta	predictors	AROMA	full	pos	FALSE	parsDelta	3	resting	resting	0.735052	-0.895281	1.57167	1.70959	0.875011	3.24066	0.857352	0.568989	0.957397	1000	2
model-residualized_fold-3_train-resting_test-resting_denoise-AROMA_netmat-partial_edges-pos_weighted-False_pars-BaselineAsNuisance	residualized	AROMA	partial	pos	FALSE	BaselineAsNuisance	3	resting	resting	0.995265	-0.253134	1.58602	0.174565	-0.453712	1.52266	0.99763	0.991765	0.999533	1000	111
model-residualized_fold-1_train-resting_test-fmrif38mm_denoise-AROMA-GSR_netmat-partial_edges-both_weighted-True_pars-parsTotalEnd	residualized	AROMA-GSR	partial	both	TRUE	parsTotalEnd	1	resting	fmrif38mm	-1.03073	-2.03685	-0.383316	4.97127	4.14463	6.46453	0.286577	0.0828962	0.375728	1000	0.5
model-residualized_fold-1_train-resting_test-fmrif38mm_denoise-AROMA-GSR_netmat-partial_edges-neg_weighted-True_pars-parsTotalEnd	residualized	AROMA-GSR	partial	neg	TRUE	parsTotalEnd	1	resting	fmrif38mm	-1.03104	-2.13853	-0.342174	4.97194	4.13986	6.57985	0.286256	0.0627144	0.36734	1000	0.497933
model-residualized_fold-1_train-resting_test-fmrif38mm_denoise-AROMA_netmat-partial_edges-neg_weighted-True_pars-parsTotalEnd	residualized	AROMA	partial	neg	TRUE	parsTotalEnd	1	resting	fmrif38mm	-1.03102	-2.19378	-0.392371	4.96824	4.13921	6.46694	0.286231	0.0701293	0.369532	1000	0.501981
model-predictors_fold-1_train-resting_test-fmrif38mm_denoise-AROMA_netmat-full_edges-both_weighted-True_pars-parsTotalEnd	predictors	AROMA	full	both	TRUE	parsTotalEnd	1	resting	fmrif38mm	-1.5184	-3.06374	-0.637539	5.71614	4.84267	7.29192	0.285029	0.0860278	0.405927	1000	0.5
model-residualized_fold-1_train-resting_test-fmrif38mm_denoise-AROMA_netmat-partial_edges-both_weighted-True_pars-parsTotalEnd	residualized	AROMA	partial	both	TRUE	parsTotalEnd	1	resting	fmrif38mm	-1.03269	-2.18238	-0.357191	4.96777	4.13542	6.58269	0.28438	0.0432886	0.384006	1000	0.5
model-residualized_fold-3_train-resting_test-resting_denoise-AROMA_netmat-partial_edges-neg_weighted-False_pars-BaselineAsNuisance	residualized	AROMA	partial	neg	FALSE	BaselineAsNuisance	3	resting	resting	0.99583	-0.233608	1.55487	0.183353	-0.39266	1.53148	0.997913	0.992666	0.999572	1000	109
model-residualized_fold-3_train-resting_test-resting_denoise-AROMA-GSR_netmat-full_edges-pos_weighted-True_pars-BaselineAsNuisance	residualized	AROMA-GSR	full	pos	TRUE	BaselineAsNuisance	3	resting	resting	0.95121	-0.154596	1.48874	0.614138	-0.0549903	1.91827	0.9753	0.922684	0.992625	1000	0.492636
model-nonuisance_fold-3_train-resting_test-resting_denoise-AROMA-GSR_netmat-full_edges-finger_weighted-True_pars-parsDelta	nonuisance	AROMA-GSR	full	finger	TRUE	parsDelta	3	resting	resting	0.0109198	-0.375018	0.144567	3.34001	2.44995	4.733	0.104498	-0.0333398	0.174602	1000	0.0623638
model-residualized_fold-0_train-fmrif38mm_test-resting_denoise-AROMA-GSR_netmat-full_edges-pos_weighted-False_pars-parsTotalEnd	residualized	AROMA-GSR	full	pos	FALSE	parsTotalEnd	0	fmrif38mm	resting	-2.26703	-3.37837	-1.22844	5.18039	4.61187	6.29152	0.28384	0.113784	0.469687	1000	142
model-predictors_fold-1_train-resting_test-fmrif38mm_denoise-AROMA_netmat-full_edges-finger_weighted-False_pars-parsTotalEnd	predictors	AROMA	full	finger	FALSE	parsTotalEnd	1	resting	fmrif38mm	-0.927431	-2.53866	-0.124196	4.8021	3.78036	6.82588	0.283818	-0.0695089	0.406059	1000	233
model-predictors_fold-3_train-resting_test-resting_denoise-AROMA-GSR_netmat-partial_edges-finger_weighted-False_pars-parsTotalEnd	predictors	AROMA-GSR	partial	finger	FALSE	parsTotalEnd	3	resting	resting	0.296357	-0.586206	0.589421	2.09364	1.18052	3.51861	0.544387	0.196522	0.631208	1000	233
model-predictors_fold-0_train-fmrif38mm_test-resting_denoise-AROMA_netmat-full_edges-pos_weighted-True_pars-BaselineAsNuisance	predictors	AROMA	full	pos	TRUE	BaselineAsNuisance	0	fmrif38mm	resting	-0.495109	-1.3591	-0.0329923	3.58265	2.79655	4.89564	0.283786	0.167706	0.370606	1000	0.418605
model-predictors_fold-1_train-resting_test-fmrif38mm_denoise-AROMA-GSR_netmat-partial_edges-neg_weighted-False_pars-parsTotalEnd	predictors	AROMA-GSR	partial	neg	FALSE	parsTotalEnd	1	resting	fmrif38mm	-1.00543	-1.81691	-0.419029	4.90902	4.24018	6.38362	0.283208	0.117028	0.358404	1000	106
model-predictors_fold-1_train-resting_test-fmrif38mm_denoise-AROMA_netmat-full_edges-both_weighted-False_pars-parsTotalEnd	predictors	AROMA	full	both	FALSE	parsTotalEnd	1	resting	fmrif38mm	-1.42769	-3.11585	-0.492498	5.57605	4.66459	7.50313	0.280717	0.0613965	0.407268	1000	84
model-nonuisance_fold-3_train-resting_test-resting_denoise-AROMA-GSR_netmat-full_edges-both_weighted-False_pars-parsTotalEnd	nonuisance	AROMA-GSR	full	both	FALSE	parsTotalEnd	3	resting	resting	0.973613	0.523238	1.30634	0.443532	0.0942824	0.974343	0.986718	0.962803	0.996475	1000	223
model-residualized_fold-0_train-fmrif38mm_test-resting_denoise-AROMA_netmat-full_edges-pos_weighted-True_pars-parsTotalEnd	residualized	AROMA	full	pos	TRUE	parsTotalEnd	0	fmrif38mm	resting	-2.35369	-3.59927	-1.30889	5.06792	4.43527	6.07104	0.280501	0.177821	0.379024	1000	0.406202
model-residualized_fold-1_train-resting_test-fmrif38mm_denoise-AROMA_netmat-partial_edges-finger_weighted-True_pars-parsTotalEnd	residualized	AROMA	partial	finger	TRUE	parsTotalEnd	1	resting	fmrif38mm	-1.06719	-2.3196	-0.376812	5.03332	3.97589	7.17834	0.280393	0.11964	0.380254	1000	0.00684089
model-residualized_fold-3_train-resting_test-resting_denoise-AROMA-GSR_netmat-partial_edges-pos_weighted-False_pars-parsTotalStart	residualized	AROMA-GSR	partial	pos	FALSE	parsTotalStart	3	resting	resting	0.991522	-0.0914414	1.58867	0.217239	-0.258485	1.25523	0.995752	0.986598	0.999051	1000	113
model-nonuisance_fold-3_train-resting_test-resting_denoise-AROMA-GSR_netmat-partial_edges-both_weighted-True_pars-parsDelta	nonuisance	AROMA-GSR	partial	both	TRUE	parsDelta	3	resting	resting	0.995042	0.570485	1.2824	0.231	-0.193875	0.939847	0.997518	0.993784	0.999107	1000	0.5
model-residualized_fold-1_train-resting_test-fmrif38mm_denoise-AROMA-GSR_netmat-full_edges-both_weighted-True_pars-parsTotalEnd	residualized	AROMA-GSR	full	both	TRUE	parsTotalEnd	1	resting	fmrif38mm	-1.04043	-1.97769	-0.372988	4.9566	4.21617	6.2423	0.280206	0.0684297	0.373809	1000	0.5
model-nonuisance_fold-0_train-fmrif38mm_test-resting_denoise-AROMA-GSR_netmat-full_edges-both_weighted-False_pars-parsTotalStart	nonuisance	AROMA-GSR	full	both	FALSE	parsTotalStart	0	fmrif38mm	resting	-0.496216	-0.898557	-0.141167	2.68666	2.45507	3.03661	0.280179	-0.134829	0.584166	1000	202
model-predictors_fold-0_train-fmrif38mm_test-resting_denoise-AROMA-GSR_netmat-partial_edges-finger_weighted-False_pars-parsDelta	predictors	AROMA-GSR	partial	finger	FALSE	parsDelta	0	fmrif38mm	resting	-1.09843	-2.56476	-0.153423	4.61069	3.8386	5.88599	0.279781	0.0456445	0.425625	1000	233
model-predictors_fold-0_train-fmrif38mm_test-resting_denoise-AROMA_netmat-partial_edges-neg_weighted-True_pars-parsTotalEnd	predictors	AROMA	partial	neg	TRUE	parsTotalEnd	0	fmrif38mm	resting	-2.06597	-3.00751	-1.19681	5.12769	4.57971	6.1313	0.279318	0.145369	0.410018	1000	0.50155
model-residualized_fold-1_train-resting_test-fmrif38mm_denoise-AROMA_netmat-full_edges-finger_weighted-False_pars-parsTotalEnd	residualized	AROMA	full	finger	FALSE	parsTotalEnd	1	resting	fmrif38mm	-1.03747	-2.24723	-0.376259	4.98506	4.17435	6.59006	0.279072	-0.0130661	0.401814	1000	233
model-predictors_fold-1_train-resting_test-fmrif38mm_denoise-AROMA_netmat-partial_edges-neg_weighted-False_pars-parsTotalEnd	predictors	AROMA	partial	neg	FALSE	parsTotalEnd	1	resting	fmrif38mm	-1.02909	-2.14634	-0.395338	4.92911	4.17268	6.4622	0.277806	0.102269	0.350343	1000	102
model-predictors_fold-3_train-resting_test-resting_denoise-AROMA_netmat-full_edges-finger_weighted-True_pars-parsDelta	predictors	AROMA	full	finger	TRUE	parsDelta	3	resting	resting	0.355224	-0.527194	0.616238	2.59397	1.62467	4.3223	0.596006	-0.0515649	0.689568	1000	0.0597735
model-nonuisance_fold-0_train-fmrif38mm_test-resting_denoise-AROMA_netmat-full_edges-neg_weighted-False_pars-parsDelta	nonuisance	AROMA	full	neg	FALSE	parsDelta	0	fmrif38mm	resting	-2.99219	-5.19461	-1.52005	6.89994	6.33681	8.03876	0.276416	0.144526	0.403746	1000	90
model-predictors_fold-1_train-resting_test-fmrif38mm_denoise-AROMA_netmat-full_edges-neg_weighted-True_pars-parsTotalEnd	predictors	AROMA	full	neg	TRUE	parsTotalEnd	1	resting	fmrif38mm	-2.69546	-4.98039	-1.06916	7.28483	6.18859	8.99408	0.276352	0.100004	0.384291	1000	0.488803
model-predictors_fold-0_train-fmrif38mm_test-resting_denoise-AROMA-GSR_netmat-full_edges-neg_weighted-False_pars-BaselineAsNuisance	predictors	AROMA-GSR	full	neg	FALSE	BaselineAsNuisance	0	fmrif38mm	resting	-2.57757	-4.05435	-1.47661	5.03083	4.37582	6.13447	0.274795	0.0444792	0.459088	1000	74
model-predictors_fold-0_train-fmrif38mm_test-resting_denoise-AROMA-GSR_netmat-full_edges-pos_weighted-False_pars-parsTotalStart	predictors	AROMA-GSR	full	pos	FALSE	parsTotalStart	0	fmrif38mm	resting	-0.246914	-0.921269	0.183004	2.58923	2.23559	3.24161	0.274506	0.0156676	0.55265	1000	102
model-nonuisance_fold-0_train-fmrif38mm_test-resting_denoise-AROMA-GSR_netmat-partial_edges-pos_weighted-False_pars-parsTotalEnd	nonuisance	AROMA-GSR	partial	pos	FALSE	parsTotalEnd	0	fmrif38mm	resting	-1.84565	-2.8527	-0.968522	4.80034	4.49863	5.42395	0.274373	-0.279655	0.668973	1000	106
model-residualized_fold-0_train-fmrif38mm_test-resting_denoise-AROMA-GSR_netmat-partial_edges-neg_weighted-True_pars-parsTotalEnd	residualized	AROMA-GSR	partial	neg	TRUE	parsTotalEnd	0	fmrif38mm	resting	-2.1948	-3.29926	-1.19845	5.20862	4.52911	6.36932	0.273732	0.14149	0.408828	1000	0.502239
model-nonuisance_fold-0_train-fmrif38mm_test-resting_denoise-AROMA_netmat-partial_edges-pos_weighted-True_pars-parsDelta	nonuisance	AROMA	partial	pos	TRUE	parsDelta	0	fmrif38mm	resting	-0.431412	-0.826816	-0.107764	3.99184	3.67065	4.73575	0.273285	-0.0590574	0.558397	1000	0.499096
model-residualized_fold-0_train-fmrif38mm_test-resting_denoise-AROMA_netmat-full_edges-finger_weighted-False_pars-parsTotalEnd	residualized	AROMA	full	finger	FALSE	parsTotalEnd	0	fmrif38mm	resting	-2.24536	-3.55842	-1.26824	5.23024	4.44696	6.3165	0.273025	0.124862	0.427554	1000	233
model-predictors_fold-0_train-fmrif38mm_test-resting_denoise-AROMA_netmat-full_edges-neg_weighted-False_pars-parsTotalEnd	predictors	AROMA	full	neg	FALSE	parsTotalEnd	0	fmrif38mm	resting	-7.65448	-11.0008	-4.73293	8.55305	7.81011	9.68221	0.27145	0.151209	0.396129	1000	101
model-predictors_fold-1_train-resting_test-fmrif38mm_denoise-AROMA-GSR_netmat-full_edges-both_weighted-True_pars-parsTotalEnd	predictors	AROMA-GSR	full	both	TRUE	parsTotalEnd	1	resting	fmrif38mm	-1.09039	-2.01313	-0.43319	5.04007	4.32714	6.43916	0.271423	0.0727109	0.373201	1000	0.5
model-residualized_fold-0_train-fmrif38mm_test-resting_denoise-AROMA_netmat-full_edges-neg_weighted-True_pars-parsTotalEnd	residualized	AROMA	full	neg	TRUE	parsTotalEnd	0	fmrif38mm	resting	-2.51057	-3.76552	-1.44563	5.2844	4.62475	6.36271	0.270214	0.168859	0.37261	1000	0.593798
model-predictors_fold-3_train-resting_test-resting_denoise-AROMA-GSR_netmat-full_edges-pos_weighted-True_pars-parsTotalStart	predictors	AROMA-GSR	full	pos	TRUE	parsTotalStart	3	resting	resting	0.927315	-0.121367	1.43173	0.654052	0.178428	1.64523	0.962972	0.887037	0.98916	1000	0.529587
model-residualized_fold-1_train-resting_test-fmrif38mm_denoise-AROMA-GSR_netmat-partial_edges-neg_weighted-False_pars-parsTotalEnd	residualized	AROMA-GSR	partial	neg	FALSE	parsTotalEnd	1	resting	fmrif38mm	-1.04852	-2.10451	-0.389261	5.01027	4.23834	6.56565	0.26974	0.0272992	0.357863	1000	106
model-nonuisance_fold-3_train-resting_test-resting_denoise-AROMA_netmat-partial_edges-neg_weighted-True_pars-parsDelta	nonuisance	AROMA	partial	neg	TRUE	parsDelta	3	resting	resting	0.995545	0.598324	1.27809	0.209951	-0.211152	0.768325	0.99777	0.9951	0.999154	1000	0.503359
model-residualized_fold-1_train-resting_test-fmrif38mm_denoise-AROMA_netmat-partial_edges-neg_weighted-False_pars-parsTotalEnd	residualized	AROMA	partial	neg	FALSE	parsTotalEnd	1	resting	fmrif38mm	-1.04855	-2.16249	-0.33423	4.97356	4.12869	6.45748	0.269081	0.071155	0.35166	1000	102
model-residualized_fold-0_train-fmrif38mm_test-resting_denoise-AROMA_netmat-full_edges-pos_weighted-False_pars-parsTotalEnd	residualized	AROMA	full	pos	FALSE	parsTotalEnd	0	fmrif38mm	resting	-2.52254	-3.87902	-1.42186	5.22611	4.61527	6.26232	0.267762	0.122399	0.38658	1000	15
model-nonuisance_fold-1_train-resting_test-fmrif38mm_denoise-AROMA_netmat-full_edges-neg_weighted-False_pars-parsTotalStart	nonuisance	AROMA	full	neg	FALSE	parsTotalStart	1	resting	fmrif38mm	-1.57623	-3.33225	-0.279662	3.77513	3.38759	4.63172	0.267302	0.139783	0.380277	1000	13
model-predictors_fold-1_train-resting_test-fmrif38mm_denoise-AROMA-GSR_netmat-full_edges-neg_weighted-True_pars-parsTotalEnd	predictors	AROMA-GSR	full	neg	TRUE	parsTotalEnd	1	resting	fmrif38mm	-1.24491	-2.17356	-0.546655	5.25628	4.52009	6.67461	0.264593	0.0564359	0.352357	1000	0.496382
model-nonuisance_fold-0_train-fmrif38mm_test-resting_denoise-AROMA_netmat-partial_edges-both_weighted-True_pars-parsDelta	nonuisance	AROMA	partial	both	TRUE	parsDelta	0	fmrif38mm	resting	-0.435232	-0.851754	-0.112945	3.99941	3.63575	4.63766	0.261956	-0.193847	0.616201	1000	0.5
model-predictors_fold-1_train-resting_test-fmrif38mm_denoise-AROMA_netmat-full_edges-neg_weighted-False_pars-parsTotalEnd	predictors	AROMA	full	neg	FALSE	parsTotalEnd	1	resting	fmrif38mm	-2.59334	-4.42344	-1.10015	7.12637	6.15383	8.83998	0.26043	0.0685367	0.374111	1000	62
model-predictors_fold-0_train-fmrif38mm_test-resting_denoise-AROMA-GSR_netmat-partial_edges-neg_weighted-True_pars-parsTotalEnd	predictors	AROMA-GSR	partial	neg	TRUE	parsTotalEnd	0	fmrif38mm	resting	-2.10453	-3.09507	-1.27827	5.12922	4.54135	6.09156	0.260375	0.131403	0.39594	1000	0.502239
model-nonuisance_fold-3_train-resting_test-resting_denoise-AROMA_netmat-partial_edges-neg_weighted-True_pars-parsTotalEnd	nonuisance	AROMA	partial	neg	TRUE	parsTotalEnd	3	resting	resting	0.994551	0.589428	1.32173	0.192034	-0.177035	0.744147	0.997272	0.993542	0.999152	1000	0.501723
model-predictors_fold-0_train-fmrif38mm_test-resting_denoise-AROMA-GSR_netmat-full_edges-pos_weighted-True_pars-parsDelta	predictors	AROMA-GSR	full	pos	TRUE	parsDelta	0	fmrif38mm	resting	-0.316173	-0.817211	0.00528101	3.49639	3.03311	4.29748	0.259655	0.115208	0.367878	1000	0.510853
model-residualized_fold-1_train-resting_test-fmrif38mm_denoise-AROMA_netmat-full_edges-pos_weighted-True_pars-BaselineAsNuisance	residualized	AROMA	full	pos	TRUE	BaselineAsNuisance	1	resting	fmrif38mm	-0.892729	-2.35646	-0.0940291	4.8248	3.88771	7.03036	0.25925	-0.0719312	0.417447	1000	0.363566
model-predictors_fold-1_train-resting_test-fmrif38mm_denoise-AROMA-GSR_netmat-partial_edges-finger_weighted-True_pars-parsTotalEnd	predictors	AROMA-GSR	partial	finger	TRUE	parsTotalEnd	1	resting	fmrif38mm	-2.53217	-8.95272	0.0245772	7.05829	5.44912	11.6447	0.258325	0.106231	0.357179	1000	0.00669732
model-predictors_fold-1_train-resting_test-fmrif38mm_denoise-AROMA-GSR_netmat-full_edges-pos_weighted-True_pars-parsTotalEnd	predictors	AROMA-GSR	full	pos	TRUE	parsTotalEnd	1	resting	fmrif38mm	-0.926374	-1.82111	-0.354876	4.85878	4.15682	6.36049	0.254148	0.0214834	0.364201	1000	0.503618
model-residualized_fold-1_train-resting_test-fmrif38mm_denoise-AROMA_netmat-full_edges-both_weighted-False_pars-parsDelta	residualized	AROMA	full	both	FALSE	parsDelta	1	resting	fmrif38mm	-0.374698	-1.58694	0.170702	4.08116	3.07688	6.5809	0.251977	-0.0099559	0.372193	1000	266
model-residualized_fold-1_train-resting_test-fmrif38mm_denoise-AROMA-GSR_netmat-full_edges-neg_weighted-True_pars-parsTotalEnd	residualized	AROMA-GSR	full	neg	TRUE	parsTotalEnd	1	resting	fmrif38mm	-1.07426	-2.08032	-0.428011	4.97229	4.21978	6.36993	0.2504	0.0739628	0.347799	1000	0.496382
model-residualized_fold-0_train-fmrif38mm_test-resting_denoise-AROMA-GSR_netmat-full_edges-neg_weighted-True_pars-BaselineAsNuisance	residualized	AROMA-GSR	full	neg	TRUE	BaselineAsNuisance	0	fmrif38mm	resting	-1.74947	-3.39863	-0.678891	4.5789	3.89181	5.78222	0.248446	0.0900408	0.403116	1000	0.485702
model-residualized_fold-0_train-fmrif38mm_test-resting_denoise-AROMA-GSR_netmat-full_edges-neg_weighted-True_pars-parsTotalEnd	residualized	AROMA-GSR	full	neg	TRUE	parsTotalEnd	0	fmrif38mm	resting	-2.47854	-3.789	-1.42721	5.19659	4.6276	6.25545	0.248343	0.101876	0.427025	1000	0.48441
model-predictors_fold-0_train-fmrif38mm_test-resting_denoise-AROMA_netmat-full_edges-finger_weighted-False_pars-parsTotalEnd	predictors	AROMA	full	finger	FALSE	parsTotalEnd	0	fmrif38mm	resting	-3.3288	-6.9826	-1.09425	6.15894	5.19239	7.65483	0.248041	0.0874714	0.417017	1000	233
model-predictors_fold-0_train-fmrif38mm_test-resting_denoise-AROMA-GSR_netmat-partial_edges-neg_weighted-False_pars-parsTotalEnd	predictors	AROMA-GSR	partial	neg	FALSE	parsTotalEnd	0	fmrif38mm	resting	-2.10029	-3.02472	-1.25842	5.18205	4.64641	6.21197	0.247994	0.0839909	0.398087	1000	87
model-predictors_fold-1_train-resting_test-fmrif38mm_denoise-AROMA-GSR_netmat-full_edges-neg_weighted-False_pars-parsTotalEnd	predictors	AROMA-GSR	full	neg	FALSE	parsTotalEnd	1	resting	fmrif38mm	-1.03412	-2.26238	-0.325945	4.94277	4.24635	6.73428	0.247156	0.0164036	0.343321	1000	82
model-residualized_fold-1_train-resting_test-fmrif38mm_denoise-AROMA-GSR_netmat-full_edges-neg_weighted-False_pars-parsTotalEnd	residualized	AROMA-GSR	full	neg	FALSE	parsTotalEnd	1	resting	fmrif38mm	-1.08315	-2.17654	-0.465024	5.01509	4.28	6.6855	0.244094	-0.0097545	0.339458	1000	82
model-residualized_fold-1_train-resting_test-fmrif38mm_denoise-AROMA-GSR_netmat-partial_edges-finger_weighted-True_pars-parsTotalEnd	residualized	AROMA-GSR	partial	finger	TRUE	parsTotalEnd	1	resting	fmrif38mm	-1.09907	-2.18655	-0.393641	5.04868	4.14846	6.92473	0.242816	0.0463492	0.364955	1000	0.00669732
model-residualized_fold-0_train-fmrif38mm_test-resting_denoise-AROMA_netmat-full_edges-pos_weighted-True_pars-BaselineAsNuisance	residualized	AROMA	full	pos	TRUE	BaselineAsNuisance	0	fmrif38mm	resting	-1.58785	-3.0706	-0.553536	4.26247	3.51447	5.43855	0.242396	0.0856234	0.354504	1000	0.418605
model-predictors_fold-3_train-resting_test-resting_denoise-AROMA-GSR_netmat-partial_edges-neg_weighted-True_pars-parsTotalStart	predictors	AROMA-GSR	partial	neg	TRUE	parsTotalStart	3	resting	resting	0.994739	0.136962	1.54175	0.156071	-0.283005	0.95358	0.997366	0.992335	0.999413	1000	0.499225
model-residualized_fold-1_train-resting_test-fmrif38mm_denoise-AROMA_netmat-partial_edges-finger_weighted-False_pars-parsDelta	residualized	AROMA	partial	finger	FALSE	parsDelta	1	resting	fmrif38mm	-0.385157	-1.42223	0.150558	3.83406	2.66275	5.99246	0.238077	0.00559822	0.299062	1000	233
model-predictors_fold-1_train-resting_test-fmrif38mm_denoise-AROMA_netmat-partial_edges-finger_weighted-False_pars-parsDelta	predictors	AROMA	partial	finger	FALSE	parsDelta	1	resting	fmrif38mm	-1.15197	-2.9342	-0.0377991	4.91532	3.66814	7.73669	0.23295	0.0262791	0.281898	1000	233
model-predictors_fold-1_train-resting_test-fmrif38mm_denoise-AROMA_netmat-full_edges-both_weighted-False_pars-parsDelta	predictors	AROMA	full	both	FALSE	parsDelta	1	resting	fmrif38mm	-1.31914	-2.63406	-0.679234	5.37211	4.10612	8.50617	0.231752	-0.0327	0.343318	1000	266
model-nonuisance_fold-1_train-resting_test-fmrif38mm_denoise-AROMA_netmat-full_edges-both_weighted-True_pars-parsTotalStart	nonuisance	AROMA	full	both	TRUE	parsTotalStart	1	resting	fmrif38mm	-0.460989	-1.43106	-0.0747462	2.77975	2.20083	4.25514	0.230288	0.0712748	0.376816	1000	0.5
model-predictors_fold-0_train-fmrif38mm_test-resting_denoise-AROMA_netmat-partial_edges-neg_weighted-False_pars-BaselineAsNuisance	predictors	AROMA	partial	neg	FALSE	BaselineAsNuisance	0	fmrif38mm	resting	-1.39581	-2.66691	-0.54572	4.31779	3.69816	5.59887	0.2274	0.0641888	0.389647	1000	92
model-nonuisance_fold-0_train-fmrif38mm_test-resting_denoise-AROMA-GSR_netmat-full_edges-finger_weighted-False_pars-parsDelta	nonuisance	AROMA-GSR	full	finger	FALSE	parsDelta	0	fmrif38mm	resting	-0.444134	-1.02742	-0.0687297	4.00808	3.46292	4.90711	0.225566	-0.0860832	0.356376	1000	233
model-residualized_fold-3_train-resting_test-resting_denoise-AROMA-GSR_netmat-full_edges-neg_weighted-True_pars-parsTotalEnd	residualized	AROMA-GSR	full	neg	TRUE	parsTotalEnd	3	resting	resting	0.959386	0.067416	1.41713	0.522845	-0.0521085	1.68263	0.979483	0.935123	0.994253	1000	0.496382
model-predictors_fold-0_train-fmrif38mm_test-resting_denoise-AROMA_netmat-full_edges-neg_weighted-True_pars-parsTotalEnd	predictors	AROMA	full	neg	TRUE	parsTotalEnd	0	fmrif38mm	resting	-6.65217	-11.2159	-3.76901	8.2403	7.36768	9.54171	0.22368	0.120834	0.326362	1000	0.593798
model-nonuisance_fold-1_train-resting_test-fmrif38mm_denoise-AROMA-GSR_netmat-full_edges-neg_weighted-False_pars-parsTotalStart	nonuisance	AROMA-GSR	full	neg	FALSE	parsTotalStart	1	resting	fmrif38mm	-0.520043	-1.30922	0.0308432	2.81772	2.49294	3.51765	0.223645	0.0821932	0.361984	1000	97
model-predictors_fold-1_train-resting_test-fmrif38mm_denoise-AROMA_netmat-full_edges-pos_weighted-True_pars-parsTotalEnd	predictors	AROMA	full	pos	TRUE	parsTotalEnd	1	resting	fmrif38mm	-0.430937	-1.33218	-0.0222529	4.07649	3.13999	6.05553	0.222694	-0.0927828	0.362085	1000	0.511197
model-predictors_fold-3_train-resting_test-resting_denoise-AROMA-GSR_netmat-partial_edges-both_weighted-True_pars-parsDelta	predictors	AROMA-GSR	partial	both	TRUE	parsDelta	3	resting	resting	0.997386	0.284972	1.39502	0.162137	-0.397653	1.21105	0.998692	0.995314	0.999632	1000	0.5
model-predictors_fold-3_train-resting_test-resting_denoise-AROMA_netmat-partial_edges-both_weighted-False_pars-BaselineAsNuisance	predictors	AROMA	partial	both	FALSE	BaselineAsNuisance	3	resting	resting	0.997291	-0.103401	1.56579	0.139709	-0.391433	1.29232	0.998644	0.994663	0.999747	1000	220
model-nonuisance_fold-0_train-fmrif38mm_test-resting_denoise-AROMA_netmat-full_edges-both_weighted-False_pars-parsTotalStart	nonuisance	AROMA	full	both	FALSE	parsTotalStart	0	fmrif38mm	resting	-2.11979	-3.51825	-1.08395	4.2672	3.94695	4.92602	0.219283	-0.163555	0.551715	1000	176
model-predictors_fold-0_train-fmrif38mm_test-resting_denoise-AROMA-GSR_netmat-full_edges-neg_weighted-True_pars-parsTotalStart	predictors	AROMA-GSR	full	neg	TRUE	parsTotalStart	0	fmrif38mm	resting	-0.969205	-1.52295	-0.529699	3.46151	3.08915	4.08392	0.216673	-0.150732	0.516452	1000	0.499828
model-predictors_fold-0_train-fmrif38mm_test-resting_denoise-AROMA-GSR_netmat-full_edges-both_weighted-True_pars-parsDelta	predictors	AROMA-GSR	full	both	TRUE	parsDelta	0	fmrif38mm	resting	-0.359596	-0.931593	0.0222046	3.64105	3.11599	4.55162	0.213528	-0.0026935	0.360019	1000	0.5
model-predictors_fold-0_train-fmrif38mm_test-resting_denoise-AROMA_netmat-full_edges-pos_weighted-False_pars-BaselineAsNuisance	predictors	AROMA	full	pos	FALSE	BaselineAsNuisance	0	fmrif38mm	resting	-0.58577	-1.43793	-0.0941229	3.70803	3.00303	5.15168	0.211559	0.064045	0.328837	1000	16
model-predictors_fold-0_train-fmrif38mm_test-resting_denoise-AROMA-GSR_netmat-full_edges-pos_weighted-False_pars-parsDelta	predictors	AROMA-GSR	full	pos	FALSE	parsDelta	0	fmrif38mm	resting	-0.308574	-0.813464	0.00506649	3.37801	2.85607	4.2331	0.210749	0.0181791	0.355342	1000	92
model-residualized_fold-0_train-fmrif38mm_test-resting_denoise-AROMA-GSR_netmat-full_edges-pos_weighted-False_pars-parsTotalStart	residualized	AROMA-GSR	full	pos	FALSE	parsTotalStart	0	fmrif38mm	resting	-0.516428	-1.10911	-0.0418397	2.83769	2.42566	3.56831	0.210558	-0.074094	0.510329	1000	102
model-nonuisance_fold-1_train-resting_test-fmrif38mm_denoise-AROMA_netmat-partial_edges-both_weighted-False_pars-parsDelta	nonuisance	AROMA	partial	both	FALSE	parsDelta	1	resting	fmrif38mm	-0.329957	-0.927955	0.0590575	4.10407	3.47301	5.32818	0.207477	-0.0401862	0.450967	1000	222
model-residualized_fold-1_train-resting_test-fmrif38mm_denoise-AROMA_netmat-full_edges-pos_weighted-True_pars-parsTotalEnd	residualized	AROMA	full	pos	TRUE	parsTotalEnd	1	resting	fmrif38mm	-1.13645	-2.28275	-0.454243	5.13116	4.36743	6.58418	0.20724	-0.0127987	0.335192	1000	0.511197
model-residualized_fold-3_train-resting_test-resting_denoise-AROMA_netmat-full_edges-both_weighted-True_pars-parsTotalStart	residualized	AROMA	full	both	TRUE	parsTotalStart	3	resting	resting	0.955651	0.00639654	1.44087	0.519751	-0.0259761	1.45778	0.977574	0.920067	0.993967	1000	0.5
model-residualized_fold-1_train-resting_test-fmrif38mm_denoise-AROMA-GSR_netmat-partial_edges-finger_weighted-False_pars-parsDelta	residualized	AROMA-GSR	partial	finger	FALSE	parsDelta	1	resting	fmrif38mm	-0.359426	-1.37569	0.228804	3.86561	2.80508	5.97297	0.206738	-0.128651	0.405932	1000	233
model-residualized_fold-1_train-resting_test-fmrif38mm_denoise-AROMA_netmat-full_edges-pos_weighted-False_pars-parsTotalEnd	residualized	AROMA	full	pos	FALSE	parsTotalEnd	1	resting	fmrif38mm	-1.19443	-2.27043	-0.481733	5.25844	4.53265	6.67331	0.205052	0.0270072	0.338546	1000	22
model-predictors_fold-3_train-resting_test-resting_denoise-AROMA-GSR_netmat-partial_edges-pos_weighted-False_pars-parsTotalEnd	predictors	AROMA-GSR	partial	pos	FALSE	parsTotalEnd	3	resting	resting	0.997266	0.258012	1.45254	0.122879	-0.26893	1.04865	0.998632	0.995137	0.999803	1000	112
model-nonuisance_fold-0_train-fmrif38mm_test-resting_denoise-AROMA_netmat-full_edges-both_weighted-False_pars-parsTotalEnd	nonuisance	AROMA	full	both	FALSE	parsTotalEnd	0	fmrif38mm	resting	-3.61305	-6.02892	-1.70857	6.09598	5.52329	7.13369	0.20485	-0.185762	0.529567	1000	135
model-predictors_fold-0_train-fmrif38mm_test-resting_denoise-AROMA-GSR_netmat-full_edges-both_weighted-False_pars-parsTotalStart	predictors	AROMA-GSR	full	both	FALSE	parsTotalStart	0	fmrif38mm	resting	-0.48645	-1.06245	-0.0509154	2.76216	2.39198	3.47917	0.204844	-0.145781	0.542262	1000	170
model-predictors_fold-0_train-fmrif38mm_test-resting_denoise-AROMA-GSR_netmat-full_edges-neg_weighted-True_pars-parsTotalEnd	predictors	AROMA-GSR	full	neg	TRUE	parsTotalEnd	0	fmrif38mm	resting	-2.84007	-4.05979	-1.7782	5.29498	4.73691	6.37359	0.204177	-0.0012962	0.401554	1000	0.48441
model-residualized_fold-1_train-resting_test-fmrif38mm_denoise-AROMA_netmat-partial_edges-neg_weighted-False_pars-parsDelta	residualized	AROMA	partial	neg	FALSE	parsDelta	1	resting	fmrif38mm	-0.366997	-1.27427	0.124335	3.87933	2.82348	5.90571	0.203792	-0.056326	0.265396	1000	124
model-predictors_fold-1_train-resting_test-fmrif38mm_denoise-AROMA-GSR_netmat-partial_edges-finger_weighted-False_pars-parsDelta	predictors	AROMA-GSR	partial	finger	FALSE	parsDelta	1	resting	fmrif38mm	-0.448158	-2.11975	0.247073	4.00079	2.58225	7.0516	0.20306	-0.145771	0.39744	1000	233
model-predictors_fold-3_train-resting_test-resting_denoise-AROMA_netmat-partial_edges-neg_weighted-False_pars-BaselineAsNuisance	predictors	AROMA	partial	neg	FALSE	BaselineAsNuisance	3	resting	resting	0.99583	-0.0345673	1.53621	0.183353	-0.31718	1.34271	0.997913	0.99301	0.999588	1000	109
model-residualized_fold-0_train-fmrif38mm_test-resting_denoise-AROMA-GSR_netmat-full_edges-neg_weighted-False_pars-BaselineAsNuisance	residualized	AROMA-GSR	full	neg	FALSE	BaselineAsNuisance	0	fmrif38mm	resting	-1.84579	-3.51359	-0.805159	4.35789	3.68499	5.55895	0.201846	0.0228498	0.378597	1000	74
model-residualized_fold-3_train-resting_test-resting_denoise-AROMA_netmat-full_edges-pos_weighted-True_pars-BaselineAsNuisance	residualized	AROMA	full	pos	TRUE	BaselineAsNuisance	3	resting	resting	0.581722	-0.566477	1.18427	1.79449	0.89512	3.21617	0.762707	0.484401	0.886508	1000	0.363566
model-nonuisance_fold-1_train-resting_test-fmrif38mm_denoise-AROMA-GSR_netmat-partial_edges-pos_weighted-False_pars-parsTotalStart	nonuisance	AROMA-GSR	partial	pos	FALSE	parsTotalStart	1	resting	fmrif38mm	-0.606098	-1.38743	-0.137552	2.9543	2.57463	3.7478	0.200588	-0.0168645	0.404866	1000	121
model-nonuisance_fold-0_train-fmrif38mm_test-resting_denoise-AROMA_netmat-full_edges-finger_weighted-False_pars-parsDelta	nonuisance	AROMA	full	finger	FALSE	parsDelta	0	fmrif38mm	resting	-0.551834	-1.9348	-0.0165258	4.17716	3.27997	5.87292	0.199402	-0.0319225	0.355989	1000	233
model-predictors_fold-0_train-fmrif38mm_test-resting_denoise-AROMA-GSR_netmat-full_edges-neg_weighted-True_pars-BaselineAsNuisance	predictors	AROMA-GSR	full	neg	TRUE	BaselineAsNuisance	0	fmrif38mm	resting	-2.12447	-3.43166	-0.985999	4.81399	4.17804	6.07711	0.199171	-0.0182774	0.375417	1000	0.485702
model-predictors_fold-0_train-fmrif38mm_test-resting_denoise-AROMA_netmat-full_edges-both_weighted-False_pars-parsTotalStart	predictors	AROMA	full	both	FALSE	parsTotalStart	0	fmrif38mm	resting	-2.09834	-3.40548	-0.987202	4.25133	3.79009	5.05263	0.198616	-0.133059	0.531902	1000	140
model-residualized_fold-0_train-fmrif38mm_test-resting_denoise-AROMA_netmat-full_edges-both_weighted-False_pars-parsTotalStart	residualized	AROMA	full	both	FALSE	parsTotalStart	0	fmrif38mm	resting	-0.797429	-1.51666	-0.222495	2.97154	2.55866	3.67304	0.198334	-0.160378	0.53065	1000	140
model-residualized_fold-1_train-resting_test-fmrif38mm_denoise-AROMA_netmat-partial_edges-both_weighted-False_pars-parsDelta	residualized	AROMA	partial	both	FALSE	parsDelta	1	resting	fmrif38mm	-0.370099	-1.36506	0.138747	3.86599	2.81793	5.81668	0.196105	-0.0605059	0.293171	1000	251
model-predictors_fold-1_train-resting_test-fmrif38mm_denoise-AROMA_netmat-partial_edges-neg_weighted-False_pars-parsDelta	predictors	AROMA	partial	neg	FALSE	parsDelta	1	resting	fmrif38mm	-0.3368	-1.17671	0.0659514	3.83817	2.92304	5.80674	0.195207	-0.0495161	0.246541	1000	124
model-nonuisance_fold-0_train-fmrif38mm_test-resting_denoise-AROMA-GSR_netmat-partial_edges-both_weighted-False_pars-parsTotalEnd	nonuisance	AROMA-GSR	partial	both	FALSE	parsTotalEnd	0	fmrif38mm	resting	-1.98227	-2.94882	-1.05722	4.95201	4.59766	5.67316	0.194853	-0.388197	0.680211	1000	222
model-residualized_fold-1_train-resting_test-fmrif38mm_denoise-AROMA_netmat-full_edges-finger_weighted-False_pars-parsDelta	residualized	AROMA	full	finger	FALSE	parsDelta	1	resting	fmrif38mm	-0.379876	-1.31336	0.14723	3.90282	2.81579	5.88921	0.19391	-0.0534613	0.262195	1000	233
model-residualized_fold-1_train-resting_test-fmrif38mm_denoise-AROMA_netmat-full_edges-finger_weighted-True_pars-parsDelta	residualized	AROMA	full	finger	TRUE	parsDelta	1	resting	fmrif38mm	-0.406267	-1.4414	0.125185	3.94835	2.91859	6.06943	0.193074	-0.0606506	0.250057	1000	0.0597735
model-residualized_fold-3_train-resting_test-resting_denoise-AROMA-GSR_netmat-partial_edges-neg_weighted-False_pars-parsDelta	residualized	AROMA-GSR	partial	neg	FALSE	parsDelta	3	resting	resting	0.996426	0.296888	1.38338	0.18825	-0.383828	1.21385	0.998211	0.993244	0.999485	1000	133
model-predictors_fold-1_train-resting_test-fmrif38mm_denoise-AROMA_netmat-partial_edges-both_weighted-False_pars-parsDelta	predictors	AROMA	partial	both	FALSE	parsDelta	1	resting	fmrif38mm	-0.366885	-1.26644	0.0699315	3.86076	2.92454	5.76292	0.192995	-0.0354443	0.277004	1000	251
model-predictors_fold-3_train-resting_test-resting_denoise-AROMA_netmat-full_edges-both_weighted-True_pars-parsTotalStart	predictors	AROMA	full	both	TRUE	parsTotalStart	3	resting	resting	0.955651	-0.0244821	1.37633	0.519751	0.0961717	1.42625	0.977574	0.908396	0.994193	1000	0.5
model-predictors_fold-1_train-resting_test-fmrif38mm_denoise-AROMA_netmat-full_edges-pos_weighted-False_pars-parsTotalEnd	predictors	AROMA	full	pos	FALSE	parsTotalEnd	1	resting	fmrif38mm	-0.467511	-1.43382	-0.0348698	4.18277	3.30642	6.19954	0.191662	-0.119627	0.33546	1000	22
model-predictors_fold-1_train-resting_test-fmrif38mm_denoise-AROMA_netmat-full_edges-both_weighted-True_pars-parsTotalStart	predictors	AROMA	full	both	TRUE	parsTotalStart	1	resting	fmrif38mm	-0.385964	-1.96162	0.266961	2.7434	1.89541	4.58328	0.189577	-0.0383519	0.399085	1000	0.5
model-predictors_fold-3_train-resting_test-resting_denoise-AROMA_netmat-full_edges-finger_weighted-True_pars-BaselineAsNuisance	predictors	AROMA	full	finger	TRUE	BaselineAsNuisance	3	resting	resting	0.29056	-1.91692	0.868933	2.14869	1.07189	4.47817	0.539036	0.0867669	0.677156	1000	0.0597735
model-nonuisance_fold-3_train-resting_test-resting_denoise-AROMA_netmat-partial_edges-pos_weighted-True_pars-parsDelta	nonuisance	AROMA	partial	pos	TRUE	parsDelta	3	resting	resting	0.995676	0.592907	1.29487	0.207652	-0.178949	0.858297	0.997836	0.99511	0.999241	1000	0.496641
model-predictors_fold-1_train-resting_test-fmrif38mm_denoise-AROMA-GSR_netmat-full_edges-finger_weighted-False_pars-parsDelta	predictors	AROMA-GSR	full	finger	FALSE	parsDelta	1	resting	fmrif38mm	-0.346584	-1.90364	0.331275	3.95623	2.71024	6.24958	0.189333	-0.0364369	0.262813	1000	233
model-residualized_fold-0_train-fmrif38mm_test-resting_denoise-AROMA-GSR_netmat-full_edges-both_weighted-True_pars-parsTotalStart	residualized	AROMA-GSR	full	both	TRUE	parsTotalStart	0	fmrif38mm	resting	-0.529607	-1.16002	-0.0750748	2.8353	2.41509	3.62137	0.189137	-0.100419	0.524871	1000	0.5
model-nonuisance_fold-3_train-resting_test-resting_denoise-AROMA_netmat-partial_edges-both_weighted-True_pars-parsTotalEnd	nonuisance	AROMA	partial	both	TRUE	parsTotalEnd	3	resting	resting	0.99486	0.54912	1.31616	0.187614	-0.201584	0.771062	0.997427	0.993715	0.999126	1000	0.5
model-predictors_fold-1_train-resting_test-fmrif38mm_denoise-AROMA_netmat-partial_edges-pos_weighted-False_pars-parsDelta	predictors	AROMA	partial	pos	FALSE	parsDelta	1	resting	fmrif38mm	-0.406149	-1.22459	0.0213374	3.89276	2.96092	5.78895	0.186576	-0.0605224	0.24494	1000	127
model-residualized_fold-1_train-resting_test-fmrif38mm_denoise-AROMA-GSR_netmat-full_edges-finger_weighted-False_pars-parsDelta	residualized	AROMA-GSR	full	finger	FALSE	parsDelta	1	resting	fmrif38mm	-0.387479	-1.60944	0.203754	4.00946	2.87174	6.11925	0.185925	-0.0390762	0.264682	1000	233
model-predictors_fold-3_train-resting_test-resting_denoise-AROMA_netmat-full_edges-neg_weighted-True_pars-BaselineAsNuisance	predictors	AROMA	full	neg	TRUE	BaselineAsNuisance	3	resting	resting	0.672274	-0.717596	1.2301	1.39974	0.557716	3.07651	0.819923	0.539781	0.934263	1000	0.636434
model-residualized_fold-3_train-resting_test-resting_denoise-AROMA-GSR_netmat-partial_edges-pos_weighted-False_pars-parsTotalEnd	residualized	AROMA-GSR	partial	pos	FALSE	parsTotalEnd	3	resting	resting	0.997266	0.251753	1.46031	0.122879	-0.34309	1.08797	0.998632	0.995209	0.999767	1000	112
model-nonuisance_fold-0_train-fmrif38mm_test-resting_denoise-AROMA_netmat-partial_edges-finger_weighted-False_pars-parsDelta	nonuisance	AROMA	partial	finger	FALSE	parsDelta	0	fmrif38mm	resting	-0.612555	-1.5684	-0.0951989	4.26633	3.49538	5.71928	0.185775	-0.0698067	0.29679	1000	233
model-residualized_fold-0_train-fmrif38mm_test-resting_denoise-AROMA-GSR_netmat-full_edges-pos_weighted-True_pars-parsTotalStart	residualized	AROMA-GSR	full	pos	TRUE	parsTotalStart	0	fmrif38mm	resting	-0.640396	-1.28399	-0.196798	2.9574	2.55165	3.67994	0.185065	-0.0751264	0.437036	1000	0.500172
model-residualized_fold-3_train-resting_test-resting_denoise-AROMA_netmat-partial_edges-neg_weighted-True_pars-parsDelta	residualized	AROMA	partial	neg	TRUE	parsDelta	3	resting	resting	0.997584	0.278299	1.39622	0.163775	-0.453817	1.26534	0.998791	0.995844	0.999619	1000	0.499742
model-residualized_fold-1_train-resting_test-fmrif38mm_denoise-AROMA_netmat-partial_edges-pos_weighted-False_pars-parsDelta	residualized	AROMA	partial	pos	FALSE	parsDelta	1	resting	fmrif38mm	-0.383265	-1.30753	0.124397	3.87555	2.83385	5.58947	0.184858	-0.0697975	0.248542	1000	127
model-nonuisance_fold-0_train-fmrif38mm_test-resting_denoise-AROMA-GSR_netmat-full_edges-neg_weighted-True_pars-parsTotalStart	nonuisance	AROMA-GSR	full	neg	TRUE	parsTotalStart	0	fmrif38mm	resting	-1.07201	-1.56427	-0.652902	3.56245	3.35216	3.89397	0.184788	-0.107498	0.449152	1000	0.51559
model-predictors_fold-3_train-resting_test-resting_denoise-AROMA_netmat-full_edges-neg_weighted-True_pars-parsDelta	predictors	AROMA	full	neg	TRUE	parsDelta	3	resting	resting	0.669179	0.169508	0.967223	1.65936	0.921741	2.86367	0.818034	0.648418	0.91716	1000	0.848837
model-nonuisance_fold-1_train-resting_test-fmrif38mm_denoise-AROMA-GSR_netmat-partial_edges-neg_weighted-False_pars-parsDelta	nonuisance	AROMA-GSR	partial	neg	FALSE	parsDelta	1	resting	fmrif38mm	-0.293568	-0.814076	0.0440079	3.96263	3.44731	5.09096	0.184055	-0.0483616	0.386399	1000	109
model-residualized_fold-1_train-resting_test-fmrif38mm_denoise-AROMA-GSR_netmat-partial_edges-neg_weighted-False_pars-parsDelta	residualized	AROMA-GSR	partial	neg	FALSE	parsDelta	1	resting	fmrif38mm	-0.387315	-1.47552	0.120395	3.94662	2.88076	6.12783	0.183388	-0.0763654	0.24783	1000	133
model-nonuisance_fold-0_train-fmrif38mm_test-resting_denoise-AROMA-GSR_netmat-full_edges-finger_weighted-True_pars-parsTotalEnd	nonuisance	AROMA-GSR	full	finger	TRUE	parsTotalEnd	0	fmrif38mm	resting	-2.10418	-3.34681	-1.10385	4.90074	4.25819	6.00804	0.182789	-0.0192238	0.336826	1000	0.0623638
model-predictors_fold-1_train-resting_test-fmrif38mm_denoise-AROMA_netmat-full_edges-finger_weighted-False_pars-parsDelta	predictors	AROMA	full	finger	FALSE	parsDelta	1	resting	fmrif38mm	-0.702025	-2.27399	0.151466	4.39128	2.90979	7.27801	0.182264	-0.070064	0.252015	1000	233
model-nonuisance_fold-3_train-resting_test-resting_denoise-AROMA-GSR_netmat-partial_edges-pos_weighted-True_pars-parsTotalEnd	nonuisance	AROMA-GSR	partial	pos	TRUE	parsTotalEnd	3	resting	resting	0.993334	0.618159	1.30293	0.219953	-0.108509	0.693117	0.996661	0.991519	0.998899	1000	0.499139
model-nonuisance_fold-0_train-fmrif38mm_test-resting_denoise-AROMA-GSR_netmat-partial_edges-finger_weighted-False_pars-parsTotalEnd	nonuisance	AROMA-GSR	partial	finger	FALSE	parsTotalEnd	0	fmrif38mm	resting	-2.19092	-3.75603	-0.939263	4.93955	4.24219	6.15379	0.181283	-0.0091652	0.342968	1000	233
model-nonuisance_fold-1_train-resting_test-fmrif38mm_denoise-AROMA_netmat-full_edges-neg_weighted-True_pars-parsTotalStart	nonuisance	AROMA	full	neg	TRUE	parsTotalStart	1	resting	fmrif38mm	-3.08556	-5.42647	-1.284	4.9413	4.39812	6.11305	0.179912	0.0939923	0.241413	1000	0.122868
model-predictors_fold-1_train-resting_test-fmrif38mm_denoise-AROMA-GSR_netmat-partial_edges-neg_weighted-False_pars-parsDelta	predictors	AROMA-GSR	partial	neg	FALSE	parsDelta	1	resting	fmrif38mm	-0.421743	-1.30003	-0.009174	3.98251	3.03136	5.88585	0.178781	-0.0800971	0.235064	1000	133
model-predictors_fold-1_train-resting_test-fmrif38mm_denoise-AROMA_netmat-partial_edges-pos_weighted-True_pars-parsDelta	predictors	AROMA	partial	pos	TRUE	parsDelta	1	resting	fmrif38mm	-0.388381	-1.30719	0.0352467	3.90723	2.96795	5.70531	0.178461	-0.0830721	0.227031	1000	0.500258
model-predictors_fold-1_train-resting_test-fmrif38mm_denoise-AROMA-GSR_netmat-partial_edges-pos_weighted-True_pars-parsDelta	predictors	AROMA-GSR	partial	pos	TRUE	parsDelta	1	resting	fmrif38mm	-0.389493	-1.13617	0.024198	3.91169	2.95666	5.66201	0.177638	-0.0547503	0.227441	1000	0.503316
model-residualized_fold-1_train-resting_test-fmrif38mm_denoise-AROMA_netmat-partial_edges-pos_weighted-True_pars-parsDelta	residualized	AROMA	partial	pos	TRUE	parsDelta	1	resting	fmrif38mm	-0.385835	-1.4355	0.093922	3.90421	2.84133	5.86514	0.177613	-0.0929088	0.232153	1000	0.500258
model-residualized_fold-1_train-resting_test-fmrif38mm_denoise-AROMA-GSR_netmat-partial_edges-pos_weighted-True_pars-parsDelta	residualized	AROMA-GSR	partial	pos	TRUE	parsDelta	1	resting	fmrif38mm	-0.386143	-1.31517	0.111454	3.90727	2.83035	5.77567	0.177357	-0.0704938	0.232903	1000	0.503316
model-nonuisance_fold-1_train-resting_test-fmrif38mm_denoise-AROMA-GSR_netmat-partial_edges-both_weighted-False_pars-parsTotalStart	nonuisance	AROMA-GSR	partial	both	FALSE	parsTotalStart	1	resting	fmrif38mm	-0.596176	-1.40648	-0.0793487	2.95005	2.49986	3.75629	0.176556	-0.0589756	0.384613	1000	243
model-predictors_fold-1_train-resting_test-fmrif38mm_denoise-AROMA_netmat-partial_edges-both_weighted-True_pars-parsDelta	predictors	AROMA	partial	both	TRUE	parsDelta	1	resting	fmrif38mm	-0.398095	-1.40451	0.06289	3.93061	2.88434	6.01229	0.172968	-0.0694393	0.260493	1000	0.5
model-residualized_fold-0_train-fmrif38mm_test-resting_denoise-AROMA_netmat-full_edges-both_weighted-True_pars-parsDelta	residualized	AROMA	full	both	TRUE	parsDelta	0	fmrif38mm	resting	-0.560939	-1.13485	-0.100684	4.08721	3.54204	4.94546	0.172882	-0.196307	0.4191	1000	0.5
model-predictors_fold-1_train-resting_test-fmrif38mm_denoise-AROMA_netmat-full_edges-finger_weighted-True_pars-parsDelta	predictors	AROMA	full	finger	TRUE	parsDelta	1	resting	fmrif38mm	-1.15629	-3.08258	0.0597614	5.11011	3.82295	7.75277	0.172881	-0.0641879	0.23378	1000	0.0597735
model-residualized_fold-1_train-resting_test-fmrif38mm_denoise-AROMA-GSR_netmat-partial_edges-both_weighted-False_pars-parsDelta	residualized	AROMA-GSR	partial	both	FALSE	parsDelta	1	resting	fmrif38mm	-0.394482	-1.38901	0.0919316	3.94317	2.91454	6.00333	0.172609	-0.0806621	0.25306	1000	256
model-residualized_fold-1_train-resting_test-fmrif38mm_denoise-AROMA_netmat-partial_edges-both_weighted-True_pars-parsDelta	residualized	AROMA	partial	both	TRUE	parsDelta	1	resting	fmrif38mm	-0.390533	-1.33935	0.106145	3.92179	2.87781	5.82933	0.17254	-0.0755078	0.274054	1000	0.5
model-predictors_fold-1_train-resting_test-fmrif38mm_denoise-AROMA-GSR_netmat-partial_edges-both_weighted-True_pars-parsDelta	predictors	AROMA-GSR	partial	both	TRUE	parsDelta	1	resting	fmrif38mm	-0.393512	-1.29818	0.0832237	3.93295	2.84575	5.77987	0.172429	-0.0695172	0.245772	1000	0.5
model-residualized_fold-1_train-resting_test-fmrif38mm_denoise-AROMA-GSR_netmat-partial_edges-finger_weighted-True_pars-parsDelta	residualized	AROMA-GSR	partial	finger	TRUE	parsDelta	1	resting	fmrif38mm	-0.406904	-1.39909	0.149531	3.88769	2.70986	5.97671	0.172141	-0.0276483	0.236332	1000	0.00669732
model-predictors_fold-1_train-resting_test-fmrif38mm_denoise-AROMA-GSR_netmat-partial_edges-neg_weighted-True_pars-parsDelta	predictors	AROMA-GSR	partial	neg	TRUE	parsDelta	1	resting	fmrif38mm	-0.394241	-1.24119	0.0410512	3.93575	2.93751	5.9569	0.171708	-0.0827762	0.223061	1000	0.496684
model-predictors_fold-1_train-resting_test-fmrif38mm_denoise-AROMA-GSR_netmat-partial_edges-finger_weighted-True_pars-parsDelta	predictors	AROMA-GSR	partial	finger	TRUE	parsDelta	1	resting	fmrif38mm	-0.958145	-5.10847	0.543942	4.66745	2.60622	9.92133	0.171702	-0.0274514	0.231504	1000	0.00669732
model-residualized_fold-1_train-resting_test-fmrif38mm_denoise-AROMA-GSR_netmat-partial_edges-both_weighted-True_pars-parsDelta	residualized	AROMA-GSR	partial	both	TRUE	parsDelta	1	resting	fmrif38mm	-0.391771	-1.26129	0.1138	3.93264	2.82856	5.9643	0.17147	-0.0747598	0.255524	1000	0.5
model-predictors_fold-3_train-resting_test-resting_denoise-AROMA-GSR_netmat-full_edges-both_weighted-True_pars-BaselineAsNuisance	predictors	AROMA-GSR	full	both	TRUE	BaselineAsNuisance	3	resting	resting	0.988265	0.00159655	1.7891	0.255027	-0.355545	1.619	0.994115	0.979047	0.998632	1000	0.5
model-predictors_fold-0_train-fmrif38mm_test-resting_denoise-AROMA-GSR_netmat-full_edges-both_weighted-False_pars-parsDelta	predictors	AROMA-GSR	full	both	FALSE	parsDelta	0	fmrif38mm	resting	-0.484436	-1.07262	-0.0954586	3.8114	3.2898	4.70971	0.1713	-0.0906751	0.334742	1000	165
model-residualized_fold-1_train-resting_test-fmrif38mm_denoise-AROMA-GSR_netmat-partial_edges-neg_weighted-True_pars-parsDelta	residualized	AROMA-GSR	partial	neg	TRUE	parsDelta	1	resting	fmrif38mm	-0.392667	-1.39794	0.101636	3.93599	2.88249	5.98581	0.170635	-0.0840398	0.232185	1000	0.496684
model-predictors_fold-1_train-resting_test-fmrif38mm_denoise-AROMA_netmat-partial_edges-neg_weighted-True_pars-parsDelta	predictors	AROMA	partial	neg	TRUE	parsDelta	1	resting	fmrif38mm	-0.403092	-1.34463	0.0264213	3.94195	2.92041	5.78458	0.170271	-0.0925856	0.223571	1000	0.499742
model-residualized_fold-1_train-resting_test-fmrif38mm_denoise-AROMA_netmat-partial_edges-neg_weighted-True_pars-parsDelta	residualized	AROMA	partial	neg	TRUE	parsDelta	1	resting	fmrif38mm	-0.393054	-1.50422	0.110554	3.93032	2.82406	6.08569	0.169985	-0.105524	0.231755	1000	0.499742
model-predictors_fold-3_train-resting_test-resting_denoise-AROMA-GSR_netmat-partial_edges-both_weighted-False_pars-parsTotalEnd	predictors	AROMA-GSR	partial	both	FALSE	parsTotalEnd	3	resting	resting	0.997562	0.113726	1.47652	0.132458	-0.27977	1.19458	0.99878	0.995705	0.999842	1000	218
model-residualized_fold-3_train-resting_test-resting_denoise-AROMA_netmat-partial_edges-both_weighted-False_pars-parsDelta	residualized	AROMA	partial	both	FALSE	parsDelta	3	resting	resting	0.997512	0.0632583	1.41278	0.150121	-0.432325	1.38937	0.998755	0.994983	0.999617	1000	251
model-predictors_fold-1_train-resting_test-fmrif38mm_denoise-AROMA-GSR_netmat-partial_edges-both_weighted-False_pars-parsDelta	predictors	AROMA-GSR	partial	both	FALSE	parsDelta	1	resting	fmrif38mm	-0.431834	-1.30459	-0.0047564	3.98254	3.04586	5.86345	0.169259	-0.0709743	0.243028	1000	256
model-residualized_fold-1_train-resting_test-fmrif38mm_denoise-AROMA_netmat-full_edges-neg_weighted-True_pars-parsDelta	residualized	AROMA	full	neg	TRUE	parsDelta	1	resting	fmrif38mm	-0.509832	-1.50426	-0.0083565	4.15223	3.11251	6.28792	0.168828	-0.0122197	0.224351	1000	0.848837
model-predictors_fold-1_train-resting_test-fmrif38mm_denoise-AROMA-GSR_netmat-full_edges-finger_weighted-True_pars-parsDelta	predictors	AROMA-GSR	full	finger	TRUE	parsDelta	1	resting	fmrif38mm	-0.43075	-2.07859	0.259878	3.96622	2.68902	6.71024	0.167229	-0.067998	0.236429	1000	0.0623638
model-residualized_fold-1_train-resting_test-fmrif38mm_denoise-AROMA_netmat-full_edges-neg_weighted-False_pars-parsDelta	residualized	AROMA	full	neg	FALSE	parsDelta	1	resting	fmrif38mm	-0.507689	-1.4583	-0.0034496	4.14188	3.14375	6.12037	0.166845	-0.0133377	0.229139	1000	264
model-nonuisance_fold-0_train-fmrif38mm_test-resting_denoise-AROMA-GSR_netmat-full_edges-pos_weighted-True_pars-parsTotalStart	nonuisance	AROMA-GSR	full	pos	TRUE	parsTotalStart	0	fmrif38mm	resting	-0.449236	-0.822731	-0.180567	2.85897	2.65554	3.21599	0.165562	-0.0404092	0.329351	1000	0.48441
model-predictors_fold-3_train-resting_test-resting_denoise-AROMA_netmat-full_edges-finger_weighted-True_pars-parsTotalEnd	predictors	AROMA	full	finger	TRUE	parsTotalEnd	3	resting	resting	0.213715	-0.896038	0.551812	2.19113	1.25973	3.88933	0.462293	0.120079	0.560134	1000	0.0597735
model-predictors_fold-3_train-resting_test-resting_denoise-AROMA-GSR_netmat-partial_edges-pos_weighted-False_pars-parsDelta	predictors	AROMA-GSR	partial	pos	FALSE	parsDelta	3	resting	resting	0.990534	0.289778	1.37325	0.277998	-0.208244	1.21429	0.995256	0.982389	0.99877	1000	123
model-residualized_fold-1_train-resting_test-fmrif38mm_denoise-AROMA-GSR_netmat-full_edges-finger_weighted-True_pars-parsDelta	residualized	AROMA-GSR	full	finger	TRUE	parsDelta	1	resting	fmrif38mm	-0.397753	-1.41201	0.141308	3.92802	2.78033	6.30891	0.165545	-0.0751443	0.241452	1000	0.0623638
model-predictors_fold-1_train-resting_test-fmrif38mm_denoise-AROMA_netmat-partial_edges-finger_weighted-True_pars-parsDelta	predictors	AROMA	partial	finger	TRUE	parsDelta	1	resting	fmrif38mm	-2.1089	-8.61634	0.283731	6.25913	4.44047	11.5162	0.165036	0.00533424	0.205958	1000	0.00684089
model-residualized_fold-0_train-fmrif38mm_test-resting_denoise-AROMA_netmat-full_edges-both_weighted-True_pars-parsTotalStart	residualized	AROMA	full	both	TRUE	parsTotalStart	0	fmrif38mm	resting	-0.750295	-1.34291	-0.24708	3.13318	2.73618	3.8498	0.164597	-0.187199	0.508275	1000	0.5
model-residualized_fold-0_train-fmrif38mm_test-resting_denoise-AROMA-GSR_netmat-full_edges-neg_weighted-True_pars-parsDelta	residualized	AROMA-GSR	full	neg	TRUE	parsDelta	0	fmrif38mm	resting	-0.786697	-1.39522	-0.347194	4.21003	3.68613	5.1882	0.16383	-0.0523347	0.310662	1000	0.489147
model-residualized_fold-0_train-fmrif38mm_test-resting_denoise-AROMA-GSR_netmat-full_edges-pos_weighted-False_pars-parsDelta	residualized	AROMA-GSR	full	pos	FALSE	parsDelta	0	fmrif38mm	resting	-0.593115	-1.13413	-0.155836	3.94067	3.40788	4.85109	0.163136	-0.176339	0.365183	1000	92
model-nonuisance_fold-1_train-resting_test-fmrif38mm_denoise-AROMA_netmat-full_edges-both_weighted-False_pars-parsTotalStart	nonuisance	AROMA	full	both	FALSE	parsTotalStart	1	resting	fmrif38mm	-0.149975	-1.39088	0.409259	2.50553	1.96374	3.84602	0.163031	-0.0157942	0.331189	1000	1012
model-nonuisance_fold-1_train-resting_test-fmrif38mm_denoise-AROMA-GSR_netmat-full_edges-both_weighted-False_pars-parsTotalEnd	nonuisance	AROMA-GSR	full	both	FALSE	parsTotalEnd	1	resting	fmrif38mm	-1.2408	-1.95192	-0.660262	5.25339	4.81419	6.21419	0.162853	-0.0179374	0.306811	1000	223
model-residualized_fold-0_train-fmrif38mm_test-resting_denoise-AROMA_netmat-full_edges-pos_weighted-False_pars-BaselineAsNuisance	residualized	AROMA	full	pos	FALSE	BaselineAsNuisance	0	fmrif38mm	resting	-1.92728	-3.47713	-0.842851	4.63027	3.93148	5.79289	0.159742	-0.015292	0.308181	1000	16
model-nonuisance_fold-0_train-fmrif38mm_test-resting_denoise-AROMA-GSR_netmat-full_edges-pos_weighted-True_pars-parsTotalEnd	nonuisance	AROMA-GSR	full	pos	TRUE	parsTotalEnd	0	fmrif38mm	resting	-1.39045	-2.32449	-0.643601	4.34043	4.03026	4.90208	0.158605	-0.0886249	0.381067	1000	0.489621
model-nonuisance_fold-3_train-resting_test-resting_denoise-AROMA_netmat-full_edges-finger_weighted-True_pars-parsDelta	nonuisance	AROMA	full	finger	TRUE	parsDelta	3	resting	resting	0.132273	-0.21159	0.255988	3.11371	2.25721	4.40854	0.363694	-0.316522	0.409072	1000	0.0597735
model-residualized_fold-3_train-resting_test-resting_denoise-AROMA_netmat-full_edges-both_weighted-False_pars-parsDelta	residualized	AROMA	full	both	FALSE	parsDelta	3	resting	resting	0.959513	0.0324664	1.46811	0.629585	-0.0016882	1.79676	0.979548	0.916077	0.99396	1000	266
model-predictors_fold-3_train-resting_test-resting_denoise-AROMA_netmat-partial_edges-pos_weighted-False_pars-BaselineAsNuisance	predictors	AROMA	partial	pos	FALSE	BaselineAsNuisance	3	resting	resting	0.995265	-0.0249579	1.54448	0.174565	-0.346688	1.37394	0.99763	0.991457	0.99953	1000	111
model-residualized_fold-0_train-fmrif38mm_test-resting_denoise-AROMA-GSR_netmat-full_edges-both_weighted-True_pars-parsDelta	residualized	AROMA-GSR	full	both	TRUE	parsDelta	0	fmrif38mm	resting	-0.588986	-1.18242	-0.143789	4.03837	3.50349	4.90036	0.157929	-0.11513	0.339811	1000	0.5
model-nonuisance_fold-3_train-resting_test-resting_denoise-AROMA-GSR_netmat-partial_edges-pos_weighted-False_pars-parsTotalStart	nonuisance	AROMA-GSR	partial	pos	FALSE	parsTotalStart	3	resting	resting	0.991843	0.579755	1.29504	0.206809	-0.0694993	0.580098	0.995913	0.989225	0.998791	1000	121
model-residualized_fold-3_train-resting_test-resting_denoise-AROMA_netmat-full_edges-neg_weighted-True_pars-parsTotalStart	residualized	AROMA	full	neg	TRUE	parsTotalStart	3	resting	resting	0.498522	-0.621684	1.22633	1.64932	0.910771	2.66015	0.706061	0.475535	0.881183	1000	0.134582
model-nonuisance_fold-1_train-resting_test-fmrif38mm_denoise-AROMA_netmat-partial_edges-pos_weighted-True_pars-parsDelta	nonuisance	AROMA	partial	pos	TRUE	parsDelta	1	resting	fmrif38mm	-0.393684	-0.954247	-0.0513045	4.21792	3.64737	5.34768	0.157212	0.00530567	0.316279	1000	0.496641
model-residualized_fold-1_train-resting_test-fmrif38mm_denoise-AROMA_netmat-partial_edges-finger_weighted-True_pars-parsDelta	residualized	AROMA	partial	finger	TRUE	parsDelta	1	resting	fmrif38mm	-0.480879	-1.69375	0.0916153	3.93056	2.75406	6.25624	0.152939	-0.051093	0.218319	1000	0.00684089
model-nonuisance_fold-0_train-fmrif38mm_test-resting_denoise-AROMA-GSR_netmat-full_edges-neg_weighted-False_pars-parsTotalEnd	nonuisance	AROMA-GSR	full	neg	FALSE	parsTotalEnd	0	fmrif38mm	resting	-3.11431	-4.31876	-2.04713	5.76684	5.41944	6.2892	0.15252	-0.142194	0.49178	1000	88
model-residualized_fold-1_train-resting_test-fmrif38mm_denoise-AROMA-GSR_netmat-full_edges-pos_weighted-True_pars-parsDelta	residualized	AROMA-GSR	full	pos	TRUE	parsDelta	1	resting	fmrif38mm	-0.430733	-1.24358	0.0571894	3.98668	2.91246	5.6891	0.151094	-0.1076	0.243698	1000	0.478941
model-predictors_fold-1_train-resting_test-fmrif38mm_denoise-AROMA_netmat-full_edges-neg_weighted-True_pars-parsTotalStart	predictors	AROMA	full	neg	TRUE	parsTotalStart	1	resting	fmrif38mm	-2.88626	-6.19796	-0.41985	4.75925	3.53358	7.31529	0.14815	-0.0858696	0.313421	1000	0.134582
model-residualized_fold-0_train-fmrif38mm_test-resting_denoise-AROMA_netmat-full_edges-both_weighted-False_pars-parsDelta	residualized	AROMA	full	both	FALSE	parsDelta	0	fmrif38mm	resting	-0.636296	-1.28482	-0.140827	4.38364	3.84942	5.23642	0.147185	-0.25585	0.414589	1000	140
model-residualized_fold-1_train-resting_test-fmrif38mm_denoise-AROMA_netmat-full_edges-neg_weighted-True_pars-parsTotalStart	residualized	AROMA	full	neg	TRUE	parsTotalStart	1	resting	fmrif38mm	-0.649306	-1.78773	0.208435	2.86699	2.03761	4.51603	0.14624	-0.0813648	0.315747	1000	0.134582
model-residualized_fold-3_train-resting_test-resting_denoise-AROMA_netmat-full_edges-finger_weighted-False_pars-parsDelta	residualized	AROMA	full	finger	FALSE	parsDelta	3	resting	resting	0.268227	-0.539517	0.551019	2.80123	1.73654	4.35812	0.517906	-0.116316	0.639518	1000	233
model-residualized_fold-1_train-resting_test-fmrif38mm_denoise-AROMA-GSR_netmat-full_edges-neg_weighted-False_pars-parsDelta	residualized	AROMA-GSR	full	neg	FALSE	parsDelta	1	resting	fmrif38mm	-0.458413	-1.3437	0.0282022	4.07572	3.07725	6.33119	0.145156	-0.123128	0.238459	1000	79
model-nonuisance_fold-1_train-resting_test-fmrif38mm_denoise-AROMA_netmat-partial_edges-pos_weighted-False_pars-parsDelta	nonuisance	AROMA	partial	pos	FALSE	parsDelta	1	resting	fmrif38mm	-0.392122	-0.9727	-0.0330848	4.23183	3.69959	5.31982	0.144605	-0.0970454	0.399824	1000	114
model-residualized_fold-3_train-resting_test-resting_denoise-AROMA-GSR_netmat-partial_edges-pos_weighted-False_pars-parsDelta	residualized	AROMA-GSR	partial	pos	FALSE	parsDelta	3	resting	resting	0.990534	0.264465	1.39513	0.277998	-0.331029	1.38477	0.995256	0.981979	0.998667	1000	123
model-nonuisance_fold-3_train-resting_test-resting_denoise-AROMA_netmat-full_edges-pos_weighted-True_pars-parsDelta	nonuisance	AROMA	full	pos	TRUE	parsDelta	3	resting	resting	0.305159	-0.400962	0.777778	2.63969	1.78519	3.92541	0.552412	0.327517	0.757623	1000	0.184238
model-nonuisance_fold-1_train-resting_test-fmrif38mm_denoise-AROMA-GSR_netmat-full_edges-both_weighted-True_pars-parsTotalStart	nonuisance	AROMA-GSR	full	both	TRUE	parsTotalStart	1	resting	fmrif38mm	-0.538044	-1.37602	-0.0451703	2.8539	2.42338	3.66369	0.142847	-0.0081869	0.268075	1000	0.5
model-predictors_fold-1_train-resting_test-fmrif38mm_denoise-AROMA_netmat-full_edges-neg_weighted-True_pars-parsDelta	predictors	AROMA	full	neg	TRUE	parsDelta	1	resting	fmrif38mm	-1.92379	-3.04596	-0.706258	6.13059	5.25928	7.84524	0.142242	0.0591584	0.201025	1000	0.848837
model-nonuisance_fold-1_train-resting_test-fmrif38mm_denoise-AROMA-GSR_netmat-partial_edges-both_weighted-True_pars-parsDelta	nonuisance	AROMA-GSR	partial	both	TRUE	parsDelta	1	resting	fmrif38mm	-0.394012	-1.0298	-0.0184281	4.21303	3.51065	5.42254	0.142195	-0.0196052	0.289252	1000	0.5
model-nonuisance_fold-1_train-resting_test-fmrif38mm_denoise-AROMA-GSR_netmat-partial_edges-pos_weighted-True_pars-parsDelta	nonuisance	AROMA-GSR	partial	pos	TRUE	parsDelta	1	resting	fmrif38mm	-0.396382	-0.928027	-0.0507851	4.22001	3.66682	5.34982	0.140293	-0.0152765	0.274682	1000	0.500646
model-predictors_fold-1_train-resting_test-fmrif38mm_denoise-AROMA-GSR_netmat-full_edges-neg_weighted-False_pars-parsDelta	predictors	AROMA-GSR	full	neg	FALSE	parsDelta	1	resting	fmrif38mm	-0.638394	-1.68183	-0.120935	4.30249	3.31542	6.33168	0.140192	-0.115799	0.232131	1000	79
model-residualized_fold-0_train-fmrif38mm_test-resting_denoise-AROMA-GSR_netmat-full_edges-pos_weighted-True_pars-parsDelta	residualized	AROMA-GSR	full	pos	TRUE	parsDelta	0	fmrif38mm	resting	-0.587776	-1.12058	-0.174549	4.14632	3.62882	5.06055	0.139597	-0.132035	0.310121	1000	0.510853
model-residualized_fold-1_train-resting_test-fmrif38mm_denoise-AROMA_netmat-full_edges-both_weighted-True_pars-parsDelta	residualized	AROMA	full	both	TRUE	parsDelta	1	resting	fmrif38mm	-0.455724	-1.39322	0.0222255	4.0121	3.05501	6.28251	0.138765	-0.110658	0.215475	1000	0.5
model-residualized_fold-3_train-resting_test-resting_denoise-AROMA-GSR_netmat-partial_edges-neg_weighted-False_pars-parsTotalEnd	residualized	AROMA-GSR	partial	neg	FALSE	parsTotalEnd	3	resting	resting	0.990411	0.109118	1.48955	0.269647	-0.24095	1.33185	0.995194	0.983472	0.999215	1000	106
model-predictors_fold-1_train-resting_test-fmrif38mm_denoise-AROMA-GSR_netmat-partial_edges-pos_weighted-False_pars-parsDelta	predictors	AROMA-GSR	partial	pos	FALSE	parsDelta	1	resting	fmrif38mm	-0.477116	-1.3586	-0.0134862	4.03606	3.06342	6.03875	0.13829	-0.131066	0.19853	1000	123
model-residualized_fold-1_train-resting_test-fmrif38mm_denoise-AROMA-GSR_netmat-partial_edges-pos_weighted-False_pars-parsDelta	residualized	AROMA-GSR	partial	pos	FALSE	parsDelta	1	resting	fmrif38mm	-0.432123	-1.48416	0.106663	3.98812	2.90147	6.31387	0.138221	-0.133155	0.212509	1000	123
model-residualized_fold-1_train-resting_test-fmrif38mm_denoise-AROMA-GSR_netmat-full_edges-both_weighted-False_pars-parsDelta	residualized	AROMA-GSR	full	both	FALSE	parsDelta	1	resting	fmrif38mm	-0.441146	-1.42311	0.02357	3.92376	2.94902	5.87276	0.135598	-0.122937	0.244815	1000	143
model-nonuisance_fold-1_train-resting_test-fmrif38mm_denoise-AROMA-GSR_netmat-partial_edges-both_weighted-False_pars-parsDelta	nonuisance	AROMA-GSR	partial	both	FALSE	parsDelta	1	resting	fmrif38mm	-0.368295	-0.959276	-0.0060946	4.18508	3.5634	5.329	0.135437	-0.106557	0.356367	1000	231
model-predictors_fold-1_train-resting_test-fmrif38mm_denoise-AROMA_netmat-full_edges-neg_weighted-False_pars-parsDelta	predictors	AROMA	full	neg	FALSE	parsDelta	1	resting	fmrif38mm	-2.01765	-3.19453	-0.966503	6.24693	5.36866	7.88487	0.134175	0.0322176	0.203311	1000	264
model-predictors_fold-1_train-resting_test-fmrif38mm_denoise-AROMA_netmat-full_edges-both_weighted-False_pars-parsTotalStart	predictors	AROMA	full	both	FALSE	parsTotalStart	1	resting	fmrif38mm	-0.582851	-2.86622	0.257272	2.87329	2.04645	5.00502	0.132537	-0.108541	0.335854	1000	911
model-residualized_fold-3_train-resting_test-resting_denoise-AROMA-GSR_netmat-partial_edges-both_weighted-True_pars-parsDelta	residualized	AROMA-GSR	partial	both	TRUE	parsDelta	3	resting	resting	0.997386	0.271628	1.40657	0.162137	-0.463551	1.28446	0.998692	0.99547	0.999645	1000	0.5
model-nonuisance_fold-1_train-resting_test-fmrif38mm_denoise-AROMA-GSR_netmat-full_edges-neg_weighted-True_pars-parsTotalStart	nonuisance	AROMA-GSR	full	neg	TRUE	parsTotalStart	1	resting	fmrif38mm	-0.716885	-1.5478	-0.154082	3.00939	2.65566	3.88842	0.132495	0.0142143	0.227022	1000	0.482687
model-predictors_fold-3_train-resting_test-resting_denoise-AROMA_netmat-full_edges-both_weighted-True_pars-parsDelta	predictors	AROMA	full	both	TRUE	parsDelta	3	resting	resting	0.972329	-0.0272268	1.50202	0.575313	-0.127631	1.8534	0.986068	0.931807	0.996027	1000	0.5
model-residualized_fold-3_train-resting_test-resting_denoise-AROMA-GSR_netmat-partial_edges-neg_weighted-True_pars-BaselineAsNuisance	residualized	AROMA-GSR	partial	neg	TRUE	BaselineAsNuisance	3	resting	resting	0.997089	-0.217375	1.57657	0.146095	-0.520094	1.44835	0.998544	0.994587	0.999692	1000	0.497545
model-residualized_fold-1_train-resting_test-fmrif38mm_denoise-AROMA-GSR_netmat-full_edges-both_weighted-True_pars-parsDelta	residualized	AROMA-GSR	full	both	TRUE	parsDelta	1	resting	fmrif38mm	-0.438854	-1.42447	0.0816405	3.93169	2.90126	6.16677	0.132168	-0.13646	0.229219	1000	0.5
model-residualized_fold-1_train-resting_test-fmrif38mm_denoise-AROMA_netmat-full_edges-both_weighted-True_pars-parsTotalStart	residualized	AROMA	full	both	TRUE	parsTotalStart	1	resting	fmrif38mm	-0.569959	-1.65887	0.20386	2.91548	2.07509	4.41611	0.131627	-0.096987	0.363005	1000	0.5
model-predictors_fold-3_train-resting_test-resting_denoise-AROMA-GSR_netmat-full_edges-pos_weighted-True_pars-BaselineAsNuisance	predictors	AROMA-GSR	full	pos	TRUE	BaselineAsNuisance	3	resting	resting	0.95121	-0.182119	1.5094	0.614138	-0.0018089	1.82642	0.9753	0.923862	0.993691	1000	0.492636
model-nonuisance_fold-1_train-resting_test-fmrif38mm_denoise-AROMA-GSR_netmat-full_edges-finger_weighted-False_pars-parsTotalEnd	nonuisance	AROMA-GSR	full	finger	FALSE	parsTotalEnd	1	resting	fmrif38mm	-1.10941	-2.02605	-0.435232	5.13555	4.46401	6.43246	0.13068	-0.110994	0.150262	1000	233
model-nonuisance_fold-0_train-fmrif38mm_test-resting_denoise-AROMA_netmat-partial_edges-finger_weighted-False_pars-parsTotalStart	nonuisance	AROMA	partial	finger	FALSE	parsTotalStart	0	fmrif38mm	resting	-0.324042	-1.13325	0.0229924	2.73298	2.18557	3.7763	0.130578	-0.0848954	0.175712	1000	233
model-predictors_fold-3_train-resting_test-resting_denoise-AROMA-GSR_netmat-full_edges-finger_weighted-True_pars-parsTotalStart	predictors	AROMA-GSR	full	finger	TRUE	parsTotalStart	3	resting	resting	0.0629776	-1.26554	0.486141	2.32843	1.42334	3.89262	0.250953	-0.0205039	0.373753	1000	0.0623638
model-predictors_fold-1_train-resting_test-fmrif38mm_denoise-AROMA-GSR_netmat-full_edges-both_weighted-False_pars-parsDelta	predictors	AROMA-GSR	full	both	FALSE	parsDelta	1	resting	fmrif38mm	-0.502902	-1.47141	-0.0143755	3.997	3.01411	5.9258	0.130158	-0.127219	0.227509	1000	143
model-predictors_fold-3_train-resting_test-resting_denoise-AROMA-GSR_netmat-full_edges-pos_weighted-False_pars-BaselineAsNuisance	predictors	AROMA-GSR	full	pos	FALSE	BaselineAsNuisance	3	resting	resting	0.990269	-0.0849514	1.55994	0.283459	-0.283776	1.53916	0.995122	0.984176	0.999097	1000	110
model-residualized_fold-3_train-resting_test-resting_denoise-AROMA_netmat-partial_edges-finger_weighted-True_pars-BaselineAsNuisance	residualized	AROMA	partial	finger	TRUE	BaselineAsNuisance	3	resting	resting	0.43352	-1.67545	0.983289	2.11907	0.977296	4.5531	0.658422	0.243016	0.765524	1000	0.00684089
model-nonuisance_fold-1_train-resting_test-fmrif38mm_denoise-AROMA_netmat-partial_edges-finger_weighted-False_pars-parsDelta	nonuisance	AROMA	partial	finger	FALSE	parsDelta	1	resting	fmrif38mm	-0.63903	-1.80779	0.055672	4.60269	3.34597	7.72176	0.129028	-0.0730496	0.184197	1000	233
model-predictors_fold-3_train-resting_test-resting_denoise-AROMA_netmat-partial_edges-neg_weighted-True_pars-parsTotalStart	predictors	AROMA	partial	neg	TRUE	parsTotalStart	3	resting	resting	0.995423	0.0417951	1.53688	0.1505	-0.296355	0.989734	0.997709	0.993031	0.99949	1000	0.501335
model-predictors_fold-0_train-fmrif38mm_test-resting_denoise-AROMA_netmat-full_edges-both_weighted-True_pars-parsDelta	predictors	AROMA	full	both	TRUE	parsDelta	0	fmrif38mm	resting	-0.243533	-0.942739	0.124704	3.83127	3.16813	5.07014	0.128318	-0.229717	0.389887	1000	0.5
model-nonuisance_fold-1_train-resting_test-fmrif38mm_denoise-AROMA-GSR_netmat-full_edges-pos_weighted-False_pars-parsTotalEnd	nonuisance	AROMA-GSR	full	pos	FALSE	parsTotalEnd	1	resting	fmrif38mm	-1.19224	-1.91484	-0.643617	5.24093	4.86257	6.18325	0.12676	-0.0217998	0.252856	1000	122
model-nonuisance_fold-3_train-resting_test-resting_denoise-AROMA_netmat-partial_edges-both_weighted-False_pars-parsTotalStart	nonuisance	AROMA	partial	both	FALSE	parsTotalStart	3	resting	resting	0.993401	0.493201	1.29742	0.195199	-0.0699052	0.645007	0.996695	0.990428	0.998924	1000	211
model-nonuisance_fold-3_train-resting_test-resting_denoise-AROMA-GSR_netmat-full_edges-neg_weighted-True_pars-parsTotalStart	nonuisance	AROMA-GSR	full	neg	TRUE	parsTotalStart	3	resting	resting	0.933211	0.479489	1.27241	0.574175	0.225317	1.06471	0.966028	0.910948	0.988783	1000	0.482687
model-predictors_fold-1_train-resting_test-fmrif38mm_denoise-AROMA-GSR_netmat-full_edges-pos_weighted-True_pars-parsDelta	predictors	AROMA-GSR	full	pos	TRUE	parsDelta	1	resting	fmrif38mm	-0.371411	-1.14641	0.0558723	3.90544	2.92374	5.82283	0.126657	-0.133949	0.229027	1000	0.478941
model-predictors_fold-1_train-resting_test-fmrif38mm_denoise-AROMA-GSR_netmat-full_edges-both_weighted-True_pars-parsDelta	predictors	AROMA-GSR	full	both	TRUE	parsDelta	1	resting	fmrif38mm	-0.505496	-1.54368	0.0412583	4.02325	2.97769	6.15442	0.125942	-0.143416	0.218518	1000	0.5
model-nonuisance_fold-1_train-resting_test-fmrif38mm_denoise-AROMA_netmat-partial_edges-pos_weighted-False_pars-parsTotalStart	nonuisance	AROMA	partial	pos	FALSE	parsTotalStart	1	resting	fmrif38mm	-0.587341	-1.26192	-0.118796	2.91011	2.54239	3.72301	0.124561	-0.0987147	0.350865	1000	112
model-predictors_fold-1_train-resting_test-fmrif38mm_denoise-AROMA_netmat-full_edges-both_weighted-True_pars-parsDelta	predictors	AROMA	full	both	TRUE	parsDelta	1	resting	fmrif38mm	-0.579579	-1.79164	0.0673875	4.19898	3.02273	7.13678	0.124105	-0.115694	0.203077	1000	0.5
model-nonuisance_fold-0_train-fmrif38mm_test-resting_denoise-AROMA_netmat-partial_edges-finger_weighted-True_pars-parsTotalEnd	nonuisance	AROMA	partial	finger	TRUE	parsTotalEnd	0	fmrif38mm	resting	-2.28924	-5.99071	-0.302601	5.02176	3.77953	7.83963	0.119097	-0.0059832	0.229202	1000	0.00684089
model-nonuisance_fold-1_train-resting_test-fmrif38mm_denoise-AROMA_netmat-partial_edges-finger_weighted-False_pars-parsTotalStart	nonuisance	AROMA	partial	finger	FALSE	parsTotalStart	1	resting	fmrif38mm	-0.343857	-1.89631	0.184446	2.72169	1.93662	4.51505	0.117994	-0.0577859	0.177346	1000	233
model-predictors_fold-1_train-resting_test-fmrif38mm_denoise-AROMA-GSR_netmat-full_edges-neg_weighted-True_pars-parsDelta	predictors	AROMA-GSR	full	neg	TRUE	parsDelta	1	resting	fmrif38mm	-0.728875	-1.84212	-0.194217	4.37495	3.33941	6.69505	0.116935	-0.133207	0.197793	1000	0.521059
model-nonuisance_fold-1_train-resting_test-fmrif38mm_denoise-AROMA-GSR_netmat-full_edges-neg_weighted-False_pars-parsTotalEnd	nonuisance	AROMA-GSR	full	neg	FALSE	parsTotalEnd	1	resting	fmrif38mm	-1.31932	-2.01274	-0.695134	5.31364	4.93498	6.165	0.116562	-0.0449673	0.242834	1000	101
model-residualized_fold-1_train-resting_test-fmrif38mm_denoise-AROMA-GSR_netmat-full_edges-pos_weighted-False_pars-parsDelta	residualized	AROMA-GSR	full	pos	FALSE	parsDelta	1	resting	fmrif38mm	-0.472113	-1.48404	0.0587787	3.96647	2.90373	5.97973	0.11582	-0.144077	0.211754	1000	64
model-predictors_fold-3_train-resting_test-resting_denoise-AROMA-GSR_netmat-partial_edges-pos_weighted-False_pars-parsTotalStart	predictors	AROMA-GSR	partial	pos	FALSE	parsTotalStart	3	resting	resting	0.991522	-0.0713451	1.55198	0.217239	-0.214702	1.08452	0.995752	0.986519	0.999137	1000	113
model-residualized_fold-0_train-fmrif38mm_test-resting_denoise-AROMA-GSR_netmat-full_edges-both_weighted-False_pars-parsTotalStart	residualized	AROMA-GSR	full	both	FALSE	parsTotalStart	0	fmrif38mm	resting	-0.634094	-1.28925	-0.168573	2.89394	2.47982	3.61121	0.115069	-0.208117	0.484618	1000	170
model-nonuisance_fold-1_train-resting_test-fmrif38mm_denoise-AROMA_netmat-partial_edges-neg_weighted-False_pars-parsDelta	nonuisance	AROMA	partial	neg	FALSE	parsDelta	1	resting	fmrif38mm	-0.305271	-0.893475	0.0151157	4.01441	3.50968	5.09141	0.113567	-0.11237	0.327922	1000	108
model-predictors_fold-3_train-resting_test-resting_denoise-AROMA-GSR_netmat-full_edges-finger_weighted-False_pars-parsTotalEnd	predictors	AROMA-GSR	full	finger	FALSE	parsTotalEnd	3	resting	resting	0.262842	-0.728596	0.554672	2.17502	1.26178	3.67408	0.512681	0.265106	0.602895	1000	233
model-residualized_fold-0_train-fmrif38mm_test-resting_denoise-AROMA-GSR_netmat-full_edges-both_weighted-False_pars-parsDelta	residualized	AROMA-GSR	full	both	FALSE	parsDelta	0	fmrif38mm	resting	-0.620617	-1.18556	-0.191975	4.06296	3.54597	4.95875	0.111321	-0.190436	0.307813	1000	165
model-predictors_fold-1_train-resting_test-fmrif38mm_denoise-AROMA-GSR_netmat-full_edges-pos_weighted-False_pars-parsDelta	predictors	AROMA-GSR	full	pos	FALSE	parsDelta	1	resting	fmrif38mm	-0.443443	-1.31715	0.0340659	3.91451	2.91674	5.86046	0.11125	-0.151904	0.210608	1000	64
model-nonuisance_fold-3_train-resting_test-resting_denoise-AROMA_netmat-full_edges-finger_weighted-False_pars-parsTotalEnd	nonuisance	AROMA	full	finger	FALSE	parsTotalEnd	3	resting	resting	0.0129835	-0.518461	0.158199	2.7717	1.99392	4.08111	0.113945	-0.0496271	0.177322	1000	233
model-nonuisance_fold-0_train-fmrif38mm_test-resting_denoise-AROMA-GSR_netmat-full_edges-neg_weighted-False_pars-parsTotalStart	nonuisance	AROMA-GSR	full	neg	FALSE	parsTotalStart	0	fmrif38mm	resting	-1.02736	-1.49883	-0.617257	3.22103	2.98759	3.53962	0.108489	-0.293622	0.466004	1000	94
model-nonuisance_fold-1_train-resting_test-fmrif38mm_denoise-AROMA_netmat-full_edges-neg_weighted-True_pars-parsTotalEnd	nonuisance	AROMA	full	neg	TRUE	parsTotalEnd	1	resting	fmrif38mm	-2.82177	-4.53015	-1.28985	7.37264	6.64558	8.83121	0.108322	0.0526673	0.177396	1000	0.502024
model-predictors_fold-3_train-resting_test-resting_denoise-AROMA_netmat-partial_edges-finger_weighted-True_pars-parsDelta	predictors	AROMA	partial	finger	TRUE	parsDelta	3	resting	resting	0.356029	-0.566635	0.653069	2.59992	1.52543	4.35678	0.596682	0.19402	0.678003	1000	0.00684089
model-predictors_fold-0_train-fmrif38mm_test-resting_denoise-AROMA-GSR_netmat-full_edges-pos_weighted-True_pars-parsTotalStart	predictors	AROMA-GSR	full	pos	TRUE	parsTotalStart	0	fmrif38mm	resting	-0.536032	-1.20587	-0.114919	2.8564	2.47938	3.49447	0.104685	-0.107811	0.331326	1000	0.500172
model-nonuisance_fold-0_train-fmrif38mm_test-resting_denoise-AROMA-GSR_netmat-full_edges-finger_weighted-True_pars-parsDelta	nonuisance	AROMA-GSR	full	finger	TRUE	parsDelta	0	fmrif38mm	resting	-0.483247	-1.20461	-0.0514375	4.08892	3.46658	5.22998	0.104498	0.00041952	0.20714	1000	0.0623638
model-nonuisance_fold-0_train-fmrif38mm_test-resting_denoise-AROMA_netmat-full_edges-neg_weighted-False_pars-parsTotalEnd	nonuisance	AROMA	full	neg	FALSE	parsTotalEnd	0	fmrif38mm	resting	-9.7	-13.672	-6.36986	9.51675	8.932	10.659	0.10333	-0.0520103	0.245828	1000	108
model-residualized_fold-3_train-resting_test-resting_denoise-AROMA_netmat-partial_edges-pos_weighted-True_pars-parsTotalStart	residualized	AROMA	partial	pos	TRUE	parsTotalStart	3	resting	resting	0.995862	-0.0186502	1.5457	0.133523	-0.365766	1.07116	0.997929	0.993567	0.999486	1000	0.498665
model-residualized_fold-1_train-resting_test-fmrif38mm_denoise-AROMA-GSR_netmat-full_edges-neg_weighted-True_pars-parsDelta	residualized	AROMA-GSR	full	neg	TRUE	parsDelta	1	resting	fmrif38mm	-0.496436	-1.46156	-0.0219658	4.08824	3.09398	6.23471	0.102831	-0.15806	0.192971	1000	0.521059
model-nonuisance_fold-0_train-fmrif38mm_test-resting_denoise-AROMA_netmat-full_edges-both_weighted-True_pars-parsTotalStart	nonuisance	AROMA	full	both	TRUE	parsTotalStart	0	fmrif38mm	resting	-2.79454	-4.00702	-1.69689	4.59403	4.26339	5.19739	0.102583	-0.258837	0.437291	1000	0.5
model-nonuisance_fold-1_train-resting_test-fmrif38mm_denoise-AROMA-GSR_netmat-full_edges-both_weighted-False_pars-parsTotalStart	nonuisance	AROMA-GSR	full	both	FALSE	parsTotalStart	1	resting	fmrif38mm	-0.478205	-1.26702	0.0301809	2.80759	2.36667	3.72662	0.101873	-0.0691186	0.235546	1000	196
model-nonuisance_fold-1_train-resting_test-fmrif38mm_denoise-AROMA-GSR_netmat-full_edges-pos_weighted-False_pars-parsTotalStart	nonuisance	AROMA-GSR	full	pos	FALSE	parsTotalStart	1	resting	fmrif38mm	-0.48008	-1.22923	-0.0020765	2.81007	2.45828	3.64463	0.0993745	-0.0577468	0.226688	1000	99
model-predictors_fold-0_train-fmrif38mm_test-resting_denoise-AROMA_netmat-full_edges-both_weighted-False_pars-parsDelta	predictors	AROMA	full	both	FALSE	parsDelta	0	fmrif38mm	resting	-0.512915	-1.26043	-0.0805009	4.36557	3.6875	5.52894	0.0991784	-0.308735	0.393087	1000	140
model-predictors_fold-1_train-resting_test-fmrif38mm_denoise-AROMA-GSR_netmat-full_edges-neg_weighted-False_pars-parsTotalStart	predictors	AROMA-GSR	full	neg	FALSE	parsTotalStart	1	resting	fmrif38mm	-0.484584	-1.67751	0.224605	2.80965	2.0557	4.38981	0.0975354	-0.140913	0.343154	1000	100
model-predictors_fold-0_train-fmrif38mm_test-resting_denoise-AROMA-GSR_netmat-full_edges-neg_weighted-False_pars-parsTotalStart	predictors	AROMA-GSR	full	neg	FALSE	parsTotalStart	0	fmrif38mm	resting	-0.875033	-1.43138	-0.410895	3.13567	2.73552	3.87283	0.0951643	-0.29075	0.450876	1000	68
model-nonuisance_fold-1_train-resting_test-fmrif38mm_denoise-AROMA_netmat-partial_edges-both_weighted-True_pars-parsDelta	nonuisance	AROMA	partial	both	TRUE	parsDelta	1	resting	fmrif38mm	-0.396857	-0.99286	-0.0317824	4.21536	3.50388	5.46661	0.0935916	-0.200154	0.318892	1000	0.5
model-predictors_fold-1_train-resting_test-fmrif38mm_denoise-AROMA_netmat-full_edges-pos_weighted-True_pars-parsDelta	predictors	AROMA	full	pos	TRUE	parsDelta	1	resting	fmrif38mm	-0.235375	-1.55882	0.296281	3.76864	2.2638	6.63054	0.0922572	-0.109413	0.18456	1000	0.151163
model-predictors_fold-1_train-resting_test-fmrif38mm_denoise-AROMA_netmat-full_edges-neg_weighted-False_pars-parsTotalStart	predictors	AROMA	full	neg	FALSE	parsTotalStart	1	resting	fmrif38mm	-2.69584	-5.14203	-0.97625	4.62322	3.66899	6.62547	0.0921189	-0.168928	0.256927	1000	10
model-nonuisance_fold-0_train-fmrif38mm_test-resting_denoise-AROMA-GSR_netmat-partial_edges-pos_weighted-False_pars-parsTotalStart	nonuisance	AROMA-GSR	partial	pos	FALSE	parsTotalStart	0	fmrif38mm	resting	-0.64294	-1.09856	-0.313951	3.04367	2.83488	3.50811	0.0905244	-0.361719	0.501089	1000	101
model-predictors_fold-3_train-resting_test-resting_denoise-AROMA_netmat-partial_edges-both_weighted-True_pars-BaselineAsNuisance	predictors	AROMA	partial	both	TRUE	BaselineAsNuisance	3	resting	resting	0.997607	-0.228933	1.65159	0.134307	-0.469801	1.44193	0.998803	0.995779	0.999758	1000	0.5
model-residualized_fold-3_train-resting_test-resting_denoise-AROMA-GSR_netmat-partial_edges-both_weighted-True_pars-parsTotalStart	residualized	AROMA-GSR	partial	both	TRUE	parsTotalStart	3	resting	resting	0.994793	0.070826	1.56662	0.151875	-0.364093	1.09504	0.997393	0.991297	0.999407	1000	0.5
model-nonuisance_fold-0_train-fmrif38mm_test-resting_denoise-AROMA_netmat-partial_edges-finger_weighted-True_pars-parsDelta	nonuisance	AROMA	partial	finger	TRUE	parsDelta	0	fmrif38mm	resting	-0.525286	-2.19848	0.0975292	4.12691	2.93135	6.55744	0.0896639	-0.0012587	0.176678	1000	0.00684089
model-predictors_fold-1_train-resting_test-fmrif38mm_denoise-AROMA_netmat-full_edges-pos_weighted-True_pars-BaselineAsNuisance	predictors	AROMA	full	pos	TRUE	BaselineAsNuisance	1	resting	fmrif38mm	-0.528778	-2.0905	0.242782	4.22651	3.00135	6.75782	0.0878913	-0.221835	0.384184	1000	0.363566
model-nonuisance_fold-3_train-resting_test-resting_denoise-AROMA-GSR_netmat-partial_edges-finger_weighted-False_pars-parsDelta	nonuisance	AROMA-GSR	partial	finger	FALSE	parsDelta	3	resting	resting	0.00124659	-0.501089	0.155381	3.34474	2.38714	4.69232	0.0353071	-0.0042386	0.0663075	1000	233
model-nonuisance_fold-1_train-resting_test-fmrif38mm_denoise-AROMA-GSR_netmat-full_edges-finger_weighted-False_pars-parsDelta	nonuisance	AROMA-GSR	full	finger	FALSE	parsDelta	1	resting	fmrif38mm	-0.351115	-1.13559	0.0879371	4.14278	3.22704	5.7254	0.0866078	-0.0513554	0.121645	1000	233
model-residualized_fold-1_train-resting_test-fmrif38mm_denoise-AROMA_netmat-full_edges-neg_weighted-False_pars-parsTotalStart	residualized	AROMA	full	neg	FALSE	parsTotalStart	1	resting	fmrif38mm	-0.796748	-2.03517	-0.0285371	2.89128	2.17772	4.45177	0.0864038	-0.156238	0.249456	1000	10
model-residualized_fold-1_train-resting_test-fmrif38mm_denoise-AROMA_netmat-full_edges-both_weighted-False_pars-parsTotalStart	residualized	AROMA	full	both	FALSE	parsTotalStart	1	resting	fmrif38mm	-0.60421	-2.01332	0.157134	2.90372	2.11452	4.57053	0.0858438	-0.155276	0.310372	1000	911
model-residualized_fold-1_train-resting_test-fmrif38mm_denoise-AROMA_netmat-full_edges-pos_weighted-True_pars-parsDelta	residualized	AROMA	full	pos	TRUE	parsDelta	1	resting	fmrif38mm	-0.577359	-1.47222	-0.0238278	4.12503	3.1433	6.16792	0.0828592	-0.100364	0.173884	1000	0.151163
model-predictors_fold-0_train-fmrif38mm_test-resting_denoise-AROMA_netmat-full_edges-both_weighted-True_pars-parsTotalStart	predictors	AROMA	full	both	TRUE	parsTotalStart	0	fmrif38mm	resting	-2.59767	-3.82831	-1.57341	4.44112	4.02144	5.20755	0.0784098	-0.241703	0.425899	1000	0.5
model-nonuisance_fold-1_train-resting_test-fmrif38mm_denoise-AROMA_netmat-full_edges-finger_weighted-False_pars-parsDelta	nonuisance	AROMA	full	finger	FALSE	parsDelta	1	resting	fmrif38mm	-0.64945	-1.8697	0.0713147	4.62554	3.53953	6.62518	0.0709509	-0.0397784	0.101985	1000	233
model-nonuisance_fold-1_train-resting_test-fmrif38mm_denoise-AROMA-GSR_netmat-full_edges-finger_weighted-False_pars-parsTotalStart	nonuisance	AROMA-GSR	full	finger	FALSE	parsTotalStart	1	resting	fmrif38mm	-0.548911	-1.49194	0.018254	2.89689	2.22274	4.13931	0.0702999	-0.0028166	0.137146	1000	233
model-nonuisance_fold-1_train-resting_test-fmrif38mm_denoise-AROMA_netmat-full_edges-finger_weighted-True_pars-parsDelta	nonuisance	AROMA	full	finger	TRUE	parsDelta	1	resting	fmrif38mm	-1.10305	-2.78385	-0.021479	5.19471	4.12354	7.22179	0.0701972	-0.0631972	0.0771903	1000	0.0597735
model-nonuisance_fold-0_train-fmrif38mm_test-resting_denoise-AROMA-GSR_netmat-full_edges-finger_weighted-True_pars-parsTotalStart	nonuisance	AROMA-GSR	full	finger	TRUE	parsTotalStart	0	fmrif38mm	resting	-0.539162	-1.01316	-0.202295	2.95854	2.57749	3.63354	0.0691183	-0.0197968	0.118104	1000	0.0623638
model-predictors_fold-0_train-fmrif38mm_test-resting_denoise-AROMA-GSR_netmat-full_edges-neg_weighted-False_pars-parsDelta	predictors	AROMA-GSR	full	neg	FALSE	parsDelta	0	fmrif38mm	resting	-1.28743	-2.02426	-0.720511	4.49603	3.98818	5.34077	0.0684395	-0.328172	0.304508	1000	73
model-nonuisance_fold-0_train-fmrif38mm_test-resting_denoise-AROMA_netmat-full_edges-both_weighted-True_pars-parsTotalEnd	nonuisance	AROMA	full	both	TRUE	parsTotalEnd	0	fmrif38mm	resting	-5.33843	-7.81037	-3.3611	7.31048	6.72757	8.42112	0.068149	-0.254423	0.401674	1000	0.5
model-nonuisance_fold-1_train-resting_test-fmrif38mm_denoise-AROMA-GSR_netmat-full_edges-pos_weighted-True_pars-parsTotalStart	nonuisance	AROMA-GSR	full	pos	TRUE	parsTotalStart	1	resting	fmrif38mm	-0.439913	-1.15443	0.0129429	2.74619	2.38431	3.64891	0.0677368	-0.0563206	0.159878	1000	0.517313
model-residualized_fold-1_train-resting_test-fmrif38mm_denoise-AROMA-GSR_netmat-full_edges-pos_weighted-False_pars-parsTotalStart	residualized	AROMA-GSR	full	pos	FALSE	parsTotalStart	1	resting	fmrif38mm	-0.623317	-1.93157	0.121733	2.95316	2.10961	4.76139	0.0654927	-0.166811	0.297686	1000	120
model-residualized_fold-1_train-resting_test-fmrif38mm_denoise-AROMA-GSR_netmat-full_edges-both_weighted-False_pars-parsTotalStart	residualized	AROMA-GSR	full	both	FALSE	parsTotalStart	1	resting	fmrif38mm	-0.642211	-1.93857	0.142525	2.96125	2.15187	4.54661	0.0644834	-0.169973	0.29929	1000	220
model-nonuisance_fold-3_train-resting_test-resting_denoise-AROMA_netmat-full_edges-finger_weighted-False_pars-parsDelta	nonuisance	AROMA	full	finger	FALSE	parsDelta	3	resting	resting	0.0397611	-0.367741	0.182049	3.24862	2.32314	4.66493	0.199402	-0.120276	0.27601	1000	233
model-residualized_fold-3_train-resting_test-resting_denoise-AROMA-GSR_netmat-full_edges-both_weighted-False_pars-BaselineAsNuisance	residualized	AROMA-GSR	full	both	FALSE	BaselineAsNuisance	3	resting	resting	0.995442	-0.0464801	1.54421	0.196559	-0.402529	1.40897	0.997718	0.992048	0.999464	1000	188
model-nonuisance_fold-1_train-resting_test-fmrif38mm_denoise-AROMA-GSR_netmat-partial_edges-finger_weighted-False_pars-parsTotalEnd	nonuisance	AROMA-GSR	partial	finger	FALSE	parsTotalEnd	1	resting	fmrif38mm	-1.48073	-3.17148	-0.449044	5.64324	4.77312	7.30404	0.0566345	-0.0312855	0.0819107	1000	233
model-nonuisance_fold-0_train-fmrif38mm_test-resting_denoise-AROMA-GSR_netmat-partial_edges-both_weighted-True_pars-parsTotalEnd	nonuisance	AROMA-GSR	partial	both	TRUE	parsTotalEnd	0	fmrif38mm	resting	-2.22921	-3.2621	-1.39482	5.02145	4.65291	5.71951	0.0565365	-0.5666	0.694871	1000	0.5
model-nonuisance_fold-3_train-resting_test-resting_denoise-AROMA-GSR_netmat-full_edges-both_weighted-False_pars-parsTotalStart	nonuisance	AROMA-GSR	full	both	FALSE	parsTotalStart	3	resting	resting	0.98746	0.59417	1.30385	0.224045	-0.0604689	0.667582	0.99371	0.983886	0.998106	1000	196
model-nonuisance_fold-1_train-resting_test-fmrif38mm_denoise-AROMA-GSR_netmat-full_edges-pos_weighted-False_pars-parsDelta	nonuisance	AROMA-GSR	full	pos	FALSE	parsDelta	1	resting	fmrif38mm	-0.343614	-0.954666	-0.0041558	4.04684	3.54725	5.37067	0.055061	-0.114699	0.243796	1000	86
model-predictors_fold-3_train-resting_test-resting_denoise-AROMA-GSR_netmat-full_edges-neg_weighted-True_pars-BaselineAsNuisance	predictors	AROMA-GSR	full	neg	TRUE	BaselineAsNuisance	3	resting	resting	0.962495	-0.267793	1.52444	0.505492	-0.0788128	1.90011	0.981068	0.935324	0.994974	1000	0.507364
model-predictors_fold-0_train-fmrif38mm_test-resting_denoise-AROMA-GSR_netmat-full_edges-neg_weighted-True_pars-parsDelta	predictors	AROMA-GSR	full	neg	TRUE	parsDelta	0	fmrif38mm	resting	-1.0684	-1.67657	-0.534067	4.75907	4.2224	5.60109	0.0544277	-0.228912	0.249478	1000	0.489147
model-predictors_fold-1_train-resting_test-fmrif38mm_denoise-AROMA-GSR_netmat-full_edges-neg_weighted-True_pars-parsTotalStart	predictors	AROMA-GSR	full	neg	TRUE	parsTotalStart	1	resting	fmrif38mm	-0.714387	-1.88516	-0.0282424	3.01313	2.27882	4.23876	0.0521373	-0.171423	0.298832	1000	0.470413
model-predictors_fold-3_train-resting_test-resting_denoise-AROMA-GSR_netmat-full_edges-finger_weighted-True_pars-parsDelta	predictors	AROMA-GSR	full	finger	TRUE	parsDelta	3	resting	resting	0.216021	-0.740333	0.531745	2.96259	1.79648	4.73434	0.46478	-0.110255	0.591606	1000	0.0623638
model-nonuisance_fold-1_train-resting_test-fmrif38mm_denoise-AROMA_netmat-partial_edges-finger_weighted-False_pars-parsTotalEnd	nonuisance	AROMA	partial	finger	FALSE	parsTotalEnd	1	resting	fmrif38mm	-1.39899	-2.48767	-0.362503	5.51044	4.64638	7.56999	0.0520964	-0.0118882	0.0921364	1000	233
model-nonuisance_fold-1_train-resting_test-fmrif38mm_denoise-AROMA_netmat-partial_edges-finger_weighted-True_pars-parsTotalStart	nonuisance	AROMA	partial	finger	TRUE	parsTotalStart	1	resting	fmrif38mm	-0.603429	-4.0662	0.42231	2.94424	1.71108	5.471	0.0510965	-0.0035799	0.098383	1000	0.00684089
model-predictors_fold-3_train-resting_test-resting_denoise-AROMA_netmat-full_edges-neg_weighted-False_pars-parsTotalStart	predictors	AROMA	full	neg	FALSE	parsTotalStart	3	resting	resting	0.918016	-0.662454	1.81692	0.520445	-0.0879061	1.69662	0.958132	0.877919	0.990886	1000	10
model-nonuisance_fold-3_train-resting_test-resting_denoise-AROMA-GSR_netmat-full_edges-finger_weighted-True_pars-parsTotalEnd	nonuisance	AROMA-GSR	full	finger	TRUE	parsTotalEnd	3	resting	resting	0.0334119	-0.433202	0.178098	2.60406	1.79988	3.86383	0.182789	-0.0994978	0.263537	1000	0.0623638
model-nonuisance_fold-0_train-fmrif38mm_test-resting_denoise-AROMA_netmat-full_edges-pos_weighted-False_pars-parsTotalEnd	nonuisance	AROMA	full	pos	FALSE	parsTotalEnd	0	fmrif38mm	resting	-0.719171	-1.21805	-0.284202	3.8582	3.37217	4.72695	0.0499836	-0.131697	0.184414	1000	27
model-residualized_fold-3_train-resting_test-resting_denoise-AROMA-GSR_netmat-full_edges-pos_weighted-True_pars-parsTotalStart	residualized	AROMA-GSR	full	pos	TRUE	parsTotalStart	3	resting	resting	0.927315	-0.0183736	1.44818	0.654052	0.127029	1.62269	0.962972	0.894292	0.988986	1000	0.529587
model-nonuisance_fold-1_train-resting_test-fmrif38mm_denoise-AROMA_netmat-full_edges-pos_weighted-False_pars-parsTotalStart	nonuisance	AROMA	full	pos	FALSE	parsTotalStart	1	resting	fmrif38mm	-0.218359	-0.466188	-0.113595	2.58412	2.16667	3.5133	0.0482872	-0.0204978	0.127296	1000	999
model-nonuisance_fold-1_train-resting_test-fmrif38mm_denoise-AROMA_netmat-partial_edges-both_weighted-False_pars-parsTotalStart	nonuisance	AROMA	partial	both	FALSE	parsTotalStart	1	resting	fmrif38mm	-0.602962	-1.40157	-0.105769	2.92079	2.45948	3.77701	0.0479313	-0.205121	0.298913	1000	211
model-predictors_fold-3_train-resting_test-resting_denoise-AROMA_netmat-partial_edges-pos_weighted-True_pars-parsDelta	predictors	AROMA	partial	pos	TRUE	parsDelta	3	resting	resting	0.997426	0.307033	1.36907	0.152903	-0.388513	1.19861	0.998712	0.994907	0.999596	1000	0.500258
model-nonuisance_fold-3_train-resting_test-resting_denoise-AROMA-GSR_netmat-partial_edges-neg_weighted-False_pars-parsTotalStart	nonuisance	AROMA-GSR	partial	neg	FALSE	parsTotalStart	3	resting	resting	0.989052	0.589735	1.28674	0.24827	-0.0108735	0.633583	0.994511	0.98652	0.998145	1000	122
model-nonuisance_fold-3_train-resting_test-resting_denoise-AROMA_netmat-partial_edges-both_weighted-True_pars-parsTotalStart	nonuisance	AROMA	partial	both	TRUE	parsTotalStart	3	resting	resting	0.995168	0.467261	1.3313	0.150268	-0.172491	0.682101	0.997581	0.993109	0.999277	1000	0.5
model-nonuisance_fold-1_train-resting_test-fmrif38mm_denoise-AROMA-GSR_netmat-partial_edges-neg_weighted-True_pars-parsDelta	nonuisance	AROMA-GSR	partial	neg	TRUE	parsDelta	1	resting	fmrif38mm	-0.388576	-0.922981	-0.0522113	4.19201	3.63254	5.30067	0.0459234	-0.0867575	0.165552	1000	0.499354
model-predictors_fold-3_train-resting_test-resting_denoise-AROMA_netmat-full_edges-pos_weighted-True_pars-parsTotalEnd	predictors	AROMA	full	pos	TRUE	parsTotalEnd	3	resting	resting	0.477062	-0.56904	0.87022	2.09066	1.26366	3.45478	0.690697	0.431519	0.802689	1000	0.511197
model-predictors_fold-1_train-resting_test-fmrif38mm_denoise-AROMA_netmat-full_edges-pos_weighted-False_pars-parsTotalStart	predictors	AROMA	full	pos	FALSE	parsTotalStart	1	resting	fmrif38mm	-0.23097	-0.670431	0.00809506	2.6103	1.96312	3.71256	0.0454569	-0.114099	0.224452	1000	901
model-nonuisance_fold-1_train-resting_test-fmrif38mm_denoise-AROMA-GSR_netmat-full_edges-finger_weighted-True_pars-parsTotalEnd	nonuisance	AROMA-GSR	full	finger	TRUE	parsTotalEnd	1	resting	fmrif38mm	-1.06834	-1.91873	-0.47213	5.07726	4.46922	6.07957	0.0454534	-0.027284	0.0635927	1000	0.0623638
model-nonuisance_fold-1_train-resting_test-fmrif38mm_denoise-AROMA-GSR_netmat-full_edges-both_weighted-False_pars-parsDelta	nonuisance	AROMA-GSR	full	both	FALSE	parsDelta	1	resting	fmrif38mm	-0.40425	-1.06426	0.00129337	4.17236	3.60702	5.52113	0.0448787	-0.163382	0.244158	1000	167
model-residualized_fold-0_train-fmrif38mm_test-resting_denoise-AROMA-GSR_netmat-full_edges-neg_weighted-False_pars-parsDelta	residualized	AROMA-GSR	full	neg	FALSE	parsDelta	0	fmrif38mm	resting	-0.914502	-1.53114	-0.435243	4.20296	3.6851	5.14213	0.0442332	-0.230223	0.238581	1000	73
model-nonuisance_fold-1_train-resting_test-fmrif38mm_denoise-AROMA_netmat-partial_edges-finger_weighted-True_pars-parsTotalEnd	nonuisance	AROMA	partial	finger	TRUE	parsTotalEnd	1	resting	fmrif38mm	-1.6156	-4.62204	-0.0984237	5.85985	4.38931	9.19899	0.0418523	-0.0112225	0.0724036	1000	0.00684089
model-nonuisance_fold-3_train-resting_test-resting_denoise-AROMA_netmat-partial_edges-both_weighted-True_pars-parsDelta	nonuisance	AROMA	partial	both	TRUE	parsDelta	3	resting	resting	0.995785	0.534653	1.29316	0.202616	-0.224681	0.945126	0.99789	0.995027	0.999218	1000	0.5
model-predictors_fold-3_train-resting_test-resting_denoise-AROMA_netmat-partial_edges-both_weighted-True_pars-parsDelta	predictors	AROMA	partial	both	TRUE	parsDelta	3	resting	resting	0.997632	0.136081	1.41047	0.158211	-0.428875	1.37922	0.998816	0.995571	0.999648	1000	0.5
model-residualized_fold-3_train-resting_test-resting_denoise-AROMA-GSR_netmat-full_edges-neg_weighted-True_pars-BaselineAsNuisance	residualized	AROMA-GSR	full	neg	TRUE	BaselineAsNuisance	3	resting	resting	0.962495	-0.321574	1.5236	0.505492	-0.132796	1.87044	0.981068	0.936572	0.994791	1000	0.507364
model-residualized_fold-1_train-resting_test-fmrif38mm_denoise-AROMA-GSR_netmat-full_edges-pos_weighted-True_pars-parsTotalStart	residualized	AROMA-GSR	full	pos	TRUE	parsTotalStart	1	resting	fmrif38mm	-0.623092	-1.91044	0.17321	2.93963	2.0851	4.62552	0.0380159	-0.173039	0.270057	1000	0.529587
model-nonuisance_fold-1_train-resting_test-fmrif38mm_denoise-AROMA_netmat-partial_edges-pos_weighted-True_pars-parsTotalEnd	nonuisance	AROMA	partial	pos	TRUE	parsTotalEnd	1	resting	fmrif38mm	-1.23181	-1.8803	-0.623237	5.25711	4.77381	6.2641	0.0378751	-0.0782087	0.164346	1000	0.498277
model-nonuisance_fold-1_train-resting_test-fmrif38mm_denoise-AROMA-GSR_netmat-partial_edges-pos_weighted-False_pars-parsDelta	nonuisance	AROMA-GSR	partial	pos	FALSE	parsDelta	1	resting	fmrif38mm	-0.438759	-0.942072	-0.0908252	4.34437	3.85865	5.32234	0.0370518	-0.200453	0.303163	1000	122
model-residualized_fold-3_train-resting_test-resting_denoise-AROMA_netmat-full_edges-pos_weighted-True_pars-parsDelta	residualized	AROMA	full	pos	TRUE	parsDelta	3	resting	resting	0.48285	-0.597683	1.05872	2.24996	1.26213	3.57992	0.694874	0.319194	0.849711	1000	0.151163
model-nonuisance_fold-1_train-resting_test-fmrif38mm_denoise-AROMA-GSR_netmat-partial_edges-pos_weighted-False_pars-parsTotalEnd	nonuisance	AROMA-GSR	partial	pos	FALSE	parsTotalEnd	1	resting	fmrif38mm	-1.13744	-1.91363	-0.526356	5.1599	4.72596	6.15209	0.0366742	-0.158672	0.223053	1000	120
model-nonuisance_fold-1_train-resting_test-fmrif38mm_denoise-AROMA_netmat-full_edges-neg_weighted-True_pars-parsDelta	nonuisance	AROMA	full	neg	TRUE	parsDelta	1	resting	fmrif38mm	-2.01514	-3.04379	-0.982436	6.40968	5.85599	7.62926	0.0341765	-0.0006704	0.0696659	1000	0.815762
model-predictors_fold-1_train-resting_test-fmrif38mm_denoise-AROMA_netmat-full_edges-pos_weighted-False_pars-BaselineAsNuisance	predictors	AROMA	full	pos	FALSE	BaselineAsNuisance	1	resting	fmrif38mm	-0.881443	-2.30748	-0.0509126	4.783	3.55481	7.57929	0.0335932	-0.305252	0.312348	1000	14
model-nonuisance_fold-1_train-resting_test-fmrif38mm_denoise-AROMA-GSR_netmat-full_edges-finger_weighted-True_pars-parsDelta	nonuisance	AROMA-GSR	full	finger	TRUE	parsDelta	1	resting	fmrif38mm	-0.337449	-1.11926	0.0501534	4.12585	3.17751	5.79529	0.032098	-0.0124577	0.0517136	1000	0.0623638
model-nonuisance_fold-0_train-fmrif38mm_test-resting_denoise-AROMA-GSR_netmat-full_edges-both_weighted-True_pars-parsTotalEnd	nonuisance	AROMA-GSR	full	both	TRUE	parsTotalEnd	0	fmrif38mm	resting	-2.19903	-3.34566	-1.16023	4.97779	4.6226	5.77659	0.03185	-0.32836	0.383062	1000	0.5
model-nonuisance_fold-1_train-resting_test-fmrif38mm_denoise-AROMA-GSR_netmat-partial_edges-neg_weighted-True_pars-parsTotalStart	nonuisance	AROMA-GSR	partial	neg	TRUE	parsTotalStart	1	resting	fmrif38mm	-0.547755	-1.23909	-0.0690333	2.90922	2.49445	3.75799	0.031	-0.114432	0.226183	1000	0.499053
model-residualized_fold-1_train-resting_test-fmrif38mm_denoise-AROMA-GSR_netmat-full_edges-neg_weighted-False_pars-parsTotalStart	residualized	AROMA-GSR	full	neg	FALSE	parsTotalStart	1	resting	fmrif38mm	-0.604647	-1.98356	0.132111	2.90917	2.07161	4.52491	0.0308073	-0.196193	0.275313	1000	100
model-nonuisance_fold-0_train-fmrif38mm_test-resting_denoise-AROMA_netmat-partial_edges-pos_weighted-False_pars-parsTotalEnd	nonuisance	AROMA	partial	pos	FALSE	parsTotalEnd	0	fmrif38mm	resting	-2.17237	-3.16178	-1.28842	5.02288	4.73398	5.70878	0.0306811	-0.499003	0.508109	1000	91
model-residualized_fold-0_train-fmrif38mm_test-resting_denoise-AROMA-GSR_netmat-full_edges-neg_weighted-True_pars-parsTotalStart	residualized	AROMA-GSR	full	neg	TRUE	parsTotalStart	0	fmrif38mm	resting	-0.661615	-1.28716	-0.167293	2.99321	2.58647	3.74002	0.0302082	-0.23324	0.383435	1000	0.499828
model-nonuisance_fold-1_train-resting_test-fmrif38mm_denoise-AROMA-GSR_netmat-partial_edges-both_weighted-False_pars-parsTotalEnd	nonuisance	AROMA-GSR	partial	both	FALSE	parsTotalEnd	1	resting	fmrif38mm	-1.14641	-1.89267	-0.523642	5.1615	4.64012	6.13869	0.0277055	-0.186808	0.225808	1000	230
model-nonuisance_fold-0_train-fmrif38mm_test-resting_denoise-AROMA-GSR_netmat-full_edges-finger_weighted-False_pars-parsTotalStart	nonuisance	AROMA-GSR	full	finger	FALSE	parsTotalStart	0	fmrif38mm	resting	-0.5537	-1.00747	-0.18856	2.95094	2.62965	3.48722	0.025237	-0.0113586	0.0391057	1000	233
model-predictors_fold-1_train-resting_test-fmrif38mm_denoise-AROMA-GSR_netmat-full_edges-pos_weighted-False_pars-parsTotalStart	predictors	AROMA-GSR	full	pos	FALSE	parsTotalStart	1	resting	fmrif38mm	-0.650586	-1.88414	0.0232656	2.96528	2.17156	4.50519	0.0242327	-0.174592	0.285501	1000	120
model-nonuisance_fold-1_train-resting_test-fmrif38mm_denoise-AROMA-GSR_netmat-full_edges-neg_weighted-False_pars-parsDelta	nonuisance	AROMA-GSR	full	neg	FALSE	parsDelta	1	resting	fmrif38mm	-0.484642	-1.06501	-0.0848408	4.34101	3.87454	5.3939	0.0241227	-0.151874	0.163228	1000	81
model-predictors_fold-1_train-resting_test-fmrif38mm_denoise-AROMA-GSR_netmat-partial_edges-pos_weighted-False_pars-parsTotalStart	predictors	AROMA-GSR	partial	pos	FALSE	parsTotalStart	1	resting	fmrif38mm	-0.525862	-1.70665	0.140731	2.87159	2.09818	4.77317	0.0221636	-0.173069	0.288278	1000	113
model-nonuisance_fold-1_train-resting_test-fmrif38mm_denoise-AROMA-GSR_netmat-full_edges-finger_weighted-True_pars-parsTotalStart	nonuisance	AROMA-GSR	full	finger	TRUE	parsTotalStart	1	resting	fmrif38mm	-0.513965	-2.13259	0.134758	2.87192	2.09489	4.32544	0.0214021	-0.0045807	0.0382113	1000	0.0623638
model-residualized_fold-0_train-fmrif38mm_test-resting_denoise-AROMA-GSR_netmat-full_edges-neg_weighted-False_pars-parsTotalStart	residualized	AROMA-GSR	full	neg	FALSE	parsTotalStart	0	fmrif38mm	resting	-0.842452	-1.50443	-0.328416	3.04309	2.63263	3.74919	0.0207548	-0.295892	0.411352	1000	68
model-residualized_fold-3_train-resting_test-resting_denoise-AROMA_netmat-partial_edges-neg_weighted-True_pars-BaselineAsNuisance	residualized	AROMA	partial	neg	TRUE	BaselineAsNuisance	3	resting	resting	0.997593	-0.0229883	1.52324	0.135344	-0.47422	1.30926	0.998796	0.995925	0.999711	1000	0.500388
model-nonuisance_fold-0_train-fmrif38mm_test-resting_denoise-AROMA_netmat-full_edges-pos_weighted-True_pars-parsTotalEnd	nonuisance	AROMA	full	pos	TRUE	parsTotalEnd	0	fmrif38mm	resting	-0.848058	-1.32515	-0.509322	3.8025	3.28294	4.96311	0.0200296	-0.0485126	0.0909453	1000	0.427304
model-predictors_fold-3_train-resting_test-resting_denoise-AROMA_netmat-full_edges-both_weighted-False_pars-BaselineAsNuisance	predictors	AROMA	full	both	FALSE	BaselineAsNuisance	3	resting	resting	0.995121	-0.254633	1.64051	0.181444	-0.417177	1.47653	0.997557	0.992132	0.999478	1000	102
model-residualized_fold-1_train-resting_test-fmrif38mm_denoise-AROMA-GSR_netmat-full_edges-both_weighted-True_pars-parsTotalStart	residualized	AROMA-GSR	full	both	TRUE	parsTotalStart	1	resting	fmrif38mm	-0.588647	-1.96435	0.171197	2.90477	2.05742	4.6502	0.0199842	-0.201821	0.263868	1000	0.5
model-nonuisance_fold-1_train-resting_test-fmrif38mm_denoise-AROMA_netmat-full_edges-neg_weighted-False_pars-parsTotalEnd	nonuisance	AROMA	full	neg	FALSE	parsTotalEnd	1	resting	fmrif38mm	-2.85297	-4.27059	-1.52963	7.30687	6.7801	8.57218	0.0199092	-0.104431	0.134603	1000	42
model-nonuisance_fold-1_train-resting_test-fmrif38mm_denoise-AROMA_netmat-full_edges-both_weighted-True_pars-parsTotalEnd	nonuisance	AROMA	full	both	TRUE	parsTotalEnd	1	resting	fmrif38mm	-1.56319	-2.71782	-0.755188	5.73659	5.14274	7.09401	0.0193874	-0.170066	0.24245	1000	0.5
model-predictors_fold-1_train-resting_test-fmrif38mm_denoise-AROMA-GSR_netmat-full_edges-both_weighted-False_pars-parsTotalStart	predictors	AROMA-GSR	full	both	FALSE	parsTotalStart	1	resting	fmrif38mm	-0.691663	-2.10671	0.0670753	2.9903	2.23709	4.83138	0.016842	-0.198407	0.270688	1000	220
model-predictors_fold-3_train-resting_test-resting_denoise-AROMA-GSR_netmat-full_edges-pos_weighted-False_pars-parsDelta	predictors	AROMA-GSR	full	pos	FALSE	parsDelta	3	resting	resting	0.988064	0.301646	1.39264	0.35387	-0.146682	1.28621	0.994014	0.98204	0.998238	1000	64
model-nonuisance_fold-3_train-resting_test-resting_denoise-AROMA_netmat-partial_edges-neg_weighted-False_pars-parsDelta	nonuisance	AROMA	partial	neg	FALSE	parsDelta	3	resting	resting	0.992085	0.574002	1.27609	0.289889	-0.054048	0.81353	0.996035	0.990419	0.998626	1000	108
model-residualized_fold-3_train-resting_test-resting_denoise-AROMA_netmat-full_edges-pos_weighted-True_pars-parsTotalEnd	residualized	AROMA	full	pos	TRUE	parsTotalEnd	3	resting	resting	0.477062	-0.240734	0.834188	2.09066	1.34585	3.21342	0.690697	0.477868	0.790102	1000	0.511197
model-nonuisance_fold-0_train-fmrif38mm_test-resting_denoise-AROMA_netmat-partial_edges-finger_weighted-True_pars-parsTotalStart	nonuisance	AROMA	partial	finger	TRUE	parsTotalStart	0	fmrif38mm	resting	-0.585146	-2.09252	0.0484589	2.98661	2.21909	4.49003	0.015303	-9.18e-05	0.030507	1000	0.00684089
model-nonuisance_fold-1_train-resting_test-fmrif38mm_denoise-AROMA-GSR_netmat-full_edges-both_weighted-True_pars-parsTotalEnd	nonuisance	AROMA-GSR	full	both	TRUE	parsTotalEnd	1	resting	fmrif38mm	-1.25873	-1.91893	-0.667668	5.23588	4.80733	6.19151	0.0142565	-0.133185	0.140161	1000	0.5
model-nonuisance_fold-0_train-fmrif38mm_test-resting_denoise-AROMA_netmat-full_edges-neg_weighted-True_pars-parsTotalEnd	nonuisance	AROMA	full	neg	TRUE	parsTotalEnd	0	fmrif38mm	resting	-7.98194	-12.5649	-4.74172	8.78521	8.18362	10.1637	0.0139679	-0.0559458	0.0857356	1000	0.572696
model-nonuisance_fold-1_train-resting_test-fmrif38mm_denoise-AROMA-GSR_netmat-partial_edges-neg_weighted-False_pars-parsTotalStart	nonuisance	AROMA-GSR	partial	neg	FALSE	parsTotalStart	1	resting	fmrif38mm	-0.608433	-1.35093	-0.148042	2.97524	2.59852	3.7628	0.0131483	-0.227346	0.257351	1000	122
model-predictors_fold-3_train-resting_test-resting_denoise-AROMA-GSR_netmat-full_edges-finger_weighted-True_pars-BaselineAsNuisance	predictors	AROMA-GSR	full	finger	TRUE	BaselineAsNuisance	3	resting	resting	0.271853	-1.34193	0.774848	2.34217	1.16371	4.36866	0.521395	0.251334	0.638202	1000	0.0623638
model-predictors_fold-3_train-resting_test-resting_denoise-AROMA-GSR_netmat-full_edges-neg_weighted-False_pars-BaselineAsNuisance	predictors	AROMA-GSR	full	neg	FALSE	BaselineAsNuisance	3	resting	resting	0.974871	-0.391253	1.54162	0.41275	-0.142638	1.75569	0.987355	0.955501	0.996706	1000	78
model-nonuisance_fold-1_train-resting_test-fmrif38mm_denoise-AROMA-GSR_netmat-full_edges-pos_weighted-True_pars-parsTotalEnd	nonuisance	AROMA-GSR	full	pos	TRUE	parsTotalEnd	1	resting	fmrif38mm	-1.05997	-1.66446	-0.543082	5.05387	4.67312	5.90353	0.0131229	-0.0840883	0.118244	1000	0.514341
model-residualized_fold-1_train-resting_test-fmrif38mm_denoise-AROMA_netmat-full_edges-pos_weighted-False_pars-parsTotalStart	residualized	AROMA	full	pos	FALSE	parsTotalStart	1	resting	fmrif38mm	-0.831493	-2.12369	-0.0791733	3.17764	2.32121	4.99816	0.00962396	-0.167525	0.215581	1000	901
model-residualized_fold-3_train-resting_test-resting_denoise-AROMA_netmat-partial_edges-finger_weighted-False_pars-parsDelta	residualized	AROMA	partial	finger	FALSE	parsDelta	3	resting	resting	0.378792	-0.491163	0.630641	2.52333	1.51369	4.34112	0.61546	0.0763723	0.70383	1000	233
model-residualized_fold-3_train-resting_test-resting_denoise-AROMA-GSR_netmat-partial_edges-finger_weighted-True_pars-parsTotalEnd	residualized	AROMA-GSR	partial	finger	TRUE	parsTotalEnd	3	resting	resting	0.326618	-0.604889	0.612328	2.16986	1.25333	3.64373	0.571505	0.228178	0.656151	1000	0.00669732
model-nonuisance_fold-1_train-resting_test-fmrif38mm_denoise-AROMA_netmat-partial_edges-finger_weighted-True_pars-parsDelta	nonuisance	AROMA	partial	finger	TRUE	parsDelta	1	resting	fmrif38mm	-0.614637	-2.83078	0.288694	4.58757	2.56495	8.83982	0.00923982	-0.0024579	0.0160209	1000	0.00684089
model-nonuisance_fold-3_train-resting_test-resting_denoise-AROMA_netmat-full_edges-pos_weighted-False_pars-parsTotalEnd	nonuisance	AROMA	full	pos	FALSE	parsTotalEnd	3	resting	resting	0.811289	0.34181	1.20843	1.24579	0.766197	1.87884	0.900716	0.817005	0.958215	1000	33
model-nonuisance_fold-3_train-resting_test-resting_denoise-AROMA-GSR_netmat-partial_edges-finger_weighted-False_pars-parsTotalEnd	nonuisance	AROMA-GSR	partial	finger	FALSE	parsTotalEnd	3	resting	resting	0.0328635	-0.410255	0.161395	2.61808	1.85207	3.90537	0.181283	-0.106283	0.254232	1000	233
model-nonuisance_fold-1_train-resting_test-fmrif38mm_denoise-AROMA-GSR_netmat-full_edges-neg_weighted-True_pars-parsTotalEnd	nonuisance	AROMA-GSR	full	neg	TRUE	parsTotalEnd	1	resting	fmrif38mm	-1.39391	-2.11791	-0.780298	5.37505	4.98501	6.31686	0.00840672	-0.101607	0.118079	1000	0.485659
model-nonuisance_fold-1_train-resting_test-fmrif38mm_denoise-AROMA_netmat-partial_edges-both_weighted-True_pars-parsTotalEnd	nonuisance	AROMA	partial	both	TRUE	parsTotalEnd	1	resting	fmrif38mm	-1.22829	-1.93685	-0.621268	5.24856	4.67915	6.21603	0.00165235	-0.234022	0.232927	1000	0.5
model-nonuisance_fold-1_train-resting_test-fmrif38mm_denoise-AROMA-GSR_netmat-partial_edges-finger_weighted-True_pars-parsDelta	nonuisance	AROMA-GSR	partial	finger	TRUE	parsDelta	1	resting	fmrif38mm	-0.275846	-2.22248	0.427023	3.97678	1.9281	7.92417	0.00077396	-6.04e-05	0.00148756	1000	0.00669732
model-nonuisance_fold-1_train-resting_test-fmrif38mm_denoise-AROMA_netmat-partial_edges-neg_weighted-False_pars-parsTotalEnd	nonuisance	AROMA	partial	neg	FALSE	parsTotalEnd	1	resting	fmrif38mm	-1.24425	-1.89554	-0.635956	5.33337	4.8958	6.29332	-0.0006224	-0.220159	0.227701	1000	109
model-residualized_fold-3_train-resting_test-resting_denoise-AROMA_netmat-full_edges-finger_weighted-False_pars-parsTotalStart	residualized	AROMA	full	finger	FALSE	parsTotalStart	3	resting	resting	0.193186	-0.949942	0.590038	2.17809	1.24821	3.50556	0.439529	0.0354754	0.580611	1000	233
model-residualized_fold-3_train-resting_test-resting_denoise-AROMA-GSR_netmat-full_edges-neg_weighted-True_pars-parsTotalStart	residualized	AROMA-GSR	full	neg	TRUE	parsTotalStart	3	resting	resting	0.947778	-0.0556459	1.52952	0.503716	-0.0134826	1.54059	0.973539	0.923934	0.993608	1000	0.470413
model-nonuisance_fold-3_train-resting_test-resting_denoise-AROMA-GSR_netmat-full_edges-pos_weighted-False_pars-parsTotalEnd	nonuisance	AROMA-GSR	full	pos	FALSE	parsTotalEnd	3	resting	resting	0.955157	0.539195	1.2808	0.595055	0.257314	1.12147	0.977321	0.939276	0.993382	1000	122
model-nonuisance_fold-1_train-resting_test-fmrif38mm_denoise-AROMA_netmat-full_edges-pos_weighted-True_pars-parsTotalStart	nonuisance	AROMA	full	pos	TRUE	parsTotalStart	1	resting	fmrif38mm	-0.31688	-0.533236	-0.163662	2.64128	2.20919	3.41245	-0.0014537	-0.044066	0.0423844	1000	0.877132
model-nonuisance_fold-1_train-resting_test-fmrif38mm_denoise-AROMA-GSR_netmat-partial_edges-neg_weighted-True_pars-parsTotalEnd	nonuisance	AROMA-GSR	partial	neg	TRUE	parsTotalEnd	1	resting	fmrif38mm	-1.21481	-1.92171	-0.622881	5.22974	4.73992	6.1919	-0.0022468	-0.155846	0.158838	1000	0.500861
model-nonuisance_fold-1_train-resting_test-fmrif38mm_denoise-AROMA_netmat-full_edges-neg_weighted-False_pars-parsDelta	nonuisance	AROMA	full	neg	FALSE	parsDelta	1	resting	fmrif38mm	-2.07639	-2.92217	-1.19717	6.48424	6.04409	7.62599	-0.005776	-0.0725102	0.0561109	1000	266
model-nonuisance_fold-0_train-fmrif38mm_test-resting_denoise-AROMA-GSR_netmat-partial_edges-neg_weighted-False_pars-parsTotalEnd	nonuisance	AROMA-GSR	partial	neg	FALSE	parsTotalEnd	0	fmrif38mm	resting	-2.22765	-3.12475	-1.37698	5.14595	4.85349	5.81436	-0.0114072	-0.521839	0.48472	1000	116
model-nonuisance_fold-3_train-resting_test-resting_denoise-AROMA_netmat-full_edges-pos_weighted-False_pars-parsTotalStart	nonuisance	AROMA	full	pos	FALSE	parsTotalStart	3	resting	resting	0.913693	0.667168	1.1133	0.591752	0.319889	1.03052	0.955873	0.912427	0.983178	1000	999
model-residualized_fold-1_train-resting_test-fmrif38mm_denoise-AROMA-GSR_netmat-full_edges-neg_weighted-True_pars-parsTotalStart	residualized	AROMA-GSR	full	neg	TRUE	parsTotalStart	1	resting	fmrif38mm	-0.616312	-1.82112	0.104446	2.89405	2.09493	4.2507	-0.0117354	-0.220637	0.242738	1000	0.470413
model-nonuisance_fold-0_train-fmrif38mm_test-resting_denoise-AROMA-GSR_netmat-partial_edges-neg_weighted-True_pars-parsDelta	nonuisance	AROMA-GSR	partial	neg	TRUE	parsDelta	0	fmrif38mm	resting	-0.469752	-0.851757	-0.175521	4.0739	3.74896	4.77981	-0.013882	-0.355053	0.305826	1000	0.499569
model-nonuisance_fold-1_train-resting_test-fmrif38mm_denoise-AROMA-GSR_netmat-full_edges-pos_weighted-True_pars-parsDelta	nonuisance	AROMA-GSR	full	pos	TRUE	parsDelta	1	resting	fmrif38mm	-0.320752	-0.932843	-0.0109743	4.01654	3.47394	5.36778	-0.0145256	-0.14632	0.146357	1000	0.503273
model-predictors_fold-3_train-resting_test-resting_denoise-AROMA_netmat-full_edges-pos_weighted-True_pars-BaselineAsNuisance	predictors	AROMA	full	pos	TRUE	BaselineAsNuisance	3	resting	resting	0.581722	-0.852236	1.32282	1.79449	0.756667	3.26205	0.762707	0.501026	0.89471	1000	0.363566
model-nonuisance_fold-1_train-resting_test-fmrif38mm_denoise-AROMA-GSR_netmat-partial_edges-neg_weighted-False_pars-parsTotalEnd	nonuisance	AROMA-GSR	partial	neg	FALSE	parsTotalEnd	1	resting	fmrif38mm	-1.19107	-1.92779	-0.55413	5.23186	4.75217	6.24452	-0.0164364	-0.200425	0.183109	1000	110
model-predictors_fold-1_train-resting_test-fmrif38mm_denoise-AROMA-GSR_netmat-full_edges-both_weighted-True_pars-parsTotalStart	predictors	AROMA-GSR	full	both	TRUE	parsTotalStart	1	resting	fmrif38mm	-0.596384	-1.95657	0.127798	2.90462	2.09491	4.75949	-0.0232344	-0.225715	0.234364	1000	0.5
model-predictors_fold-1_train-resting_test-fmrif38mm_denoise-AROMA_netmat-full_edges-pos_weighted-True_pars-parsTotalStart	predictors	AROMA	full	pos	TRUE	parsTotalStart	1	resting	fmrif38mm	-0.373182	-0.798098	-0.142679	2.69942	2.07495	3.83603	-0.0266675	-0.182435	0.1349	1000	0.865418
model-nonuisance_fold-3_train-resting_test-resting_denoise-AROMA_netmat-partial_edges-finger_weighted-False_pars-parsDelta	nonuisance	AROMA	partial	finger	FALSE	parsDelta	3	resting	resting	0.0345125	-0.477171	0.167402	3.22035	2.36814	4.82157	0.185775	-0.106356	0.262839	1000	233
model-predictors_fold-3_train-resting_test-resting_denoise-AROMA-GSR_netmat-full_edges-neg_weighted-False_pars-parsDelta	predictors	AROMA-GSR	full	neg	FALSE	parsDelta	3	resting	resting	0.985053	0.193174	1.39867	0.411922	-0.11013	1.44975	0.992498	0.97298	0.99777	1000	79
model-nonuisance_fold-0_train-fmrif38mm_test-resting_denoise-AROMA-GSR_netmat-partial_edges-neg_weighted-False_pars-parsDelta	nonuisance	AROMA-GSR	partial	neg	FALSE	parsDelta	0	fmrif38mm	resting	-0.402089	-0.821885	-0.0842517	4.1636	3.86401	4.80511	-0.0287254	-0.484318	0.440392	1000	105
model-residualized_fold-1_train-resting_test-fmrif38mm_denoise-AROMA_netmat-partial_edges-finger_weighted-False_pars-parsTotalStart	residualized	AROMA	partial	finger	FALSE	parsTotalStart	1	resting	fmrif38mm	-0.621115	-1.95038	0.132255	3.02125	2.14742	4.74649	-0.0298809	-0.248989	0.212669	1000	233
model-nonuisance_fold-3_train-resting_test-resting_denoise-AROMA-GSR_netmat-partial_edges-both_weighted-True_pars-parsTotalStart	nonuisance	AROMA-GSR	partial	both	TRUE	parsTotalStart	3	resting	resting	0.994048	0.547817	1.30183	0.167498	-0.141799	0.599428	0.99702	0.992003	0.998996	1000	0.5
model-residualized_fold-3_train-resting_test-resting_denoise-AROMA-GSR_netmat-full_edges-finger_weighted-True_pars-parsTotalStart	residualized	AROMA-GSR	full	finger	TRUE	parsTotalStart	3	resting	resting	0.0629776	-1.09296	0.426252	2.32843	1.47355	3.80072	0.250953	-0.022825	0.369947	1000	0.0623638
model-nonuisance_fold-0_train-fmrif38mm_test-resting_denoise-AROMA_netmat-full_edges-finger_weighted-True_pars-parsTotalEnd	nonuisance	AROMA	full	finger	TRUE	parsTotalEnd	0	fmrif38mm	resting	-2.68505	-6.35102	-0.803963	5.4066	4.50259	7.2714	-0.0330562	-0.0549042	0.0111766	1000	0.0597735
model-nonuisance_fold-0_train-fmrif38mm_test-resting_denoise-AROMA-GSR_netmat-partial_edges-pos_weighted-True_pars-parsTotalStart	nonuisance	AROMA-GSR	partial	pos	TRUE	parsTotalStart	0	fmrif38mm	resting	-0.606674	-0.987167	-0.317014	3.02467	2.81819	3.45915	-0.0340241	-0.358933	0.377749	1000	0.497244
model-nonuisance_fold-0_train-fmrif38mm_test-resting_denoise-AROMA-GSR_netmat-partial_edges-finger_weighted-False_pars-parsDelta	nonuisance	AROMA-GSR	partial	finger	FALSE	parsDelta	0	fmrif38mm	resting	-1.15986	-2.18875	-0.364446	5.07239	4.45436	6.20359	-0.0353071	-0.0362243	-0.0362243	1000	233
model-nonuisance_fold-1_train-resting_test-fmrif38mm_denoise-AROMA_netmat-full_edges-both_weighted-False_pars-parsTotalEnd	nonuisance	AROMA	full	both	FALSE	parsTotalEnd	1	resting	fmrif38mm	-1.47653	-2.72624	-0.656673	5.50614	4.9564	6.91357	-0.0411291	-0.238516	0.193347	1000	75
model-residualized_fold-1_train-resting_test-fmrif38mm_denoise-AROMA_netmat-full_edges-pos_weighted-True_pars-parsTotalStart	residualized	AROMA	full	pos	TRUE	parsTotalStart	1	resting	fmrif38mm	-0.933853	-2.28694	-0.172357	3.2925	2.44067	4.83961	-0.041631	-0.21077	0.172531	1000	0.865418
model-nonuisance_fold-1_train-resting_test-fmrif38mm_denoise-AROMA-GSR_netmat-partial_edges-both_weighted-True_pars-parsTotalEnd	nonuisance	AROMA-GSR	partial	both	TRUE	parsTotalEnd	1	resting	fmrif38mm	-1.22732	-1.98351	-0.580529	5.24373	4.67745	6.24238	-0.041737	-0.220821	0.165037	1000	0.5
model-nonuisance_fold-3_train-resting_test-resting_denoise-AROMA_netmat-partial_edges-both_weighted-False_pars-parsDelta	nonuisance	AROMA	partial	both	FALSE	parsDelta	3	resting	resting	0.994569	0.57326	1.29421	0.257588	-0.126604	0.856097	0.997281	0.992881	0.999181	1000	222
model-predictors_fold-1_train-resting_test-fmrif38mm_denoise-AROMA-GSR_netmat-partial_edges-both_weighted-False_pars-parsTotalStart	predictors	AROMA-GSR	partial	both	FALSE	parsTotalStart	1	resting	fmrif38mm	-0.584441	-1.9031	0.163381	2.94485	2.11585	4.72375	-0.045422	-0.265829	0.234195	1000	211
model-nonuisance_fold-1_train-resting_test-fmrif38mm_denoise-AROMA_netmat-partial_edges-both_weighted-True_pars-parsTotalStart	nonuisance	AROMA	partial	both	TRUE	parsTotalStart	1	resting	fmrif38mm	-0.588456	-1.44913	-0.0578782	2.94595	2.46624	3.84023	-0.0512999	-0.257533	0.149153	1000	0.5
model-nonuisance_fold-1_train-resting_test-fmrif38mm_denoise-AROMA_netmat-partial_edges-neg_weighted-True_pars-parsDelta	nonuisance	AROMA	partial	neg	TRUE	parsDelta	1	resting	fmrif38mm	-0.402301	-0.950504	-0.0762213	4.21175	3.67262	5.33423	-0.0535433	-0.202213	0.0874023	1000	0.503359
model-predictors_fold-3_train-resting_test-resting_denoise-AROMA_netmat-partial_edges-finger_weighted-False_pars-parsTotalStart	predictors	AROMA	partial	finger	FALSE	parsTotalStart	3	resting	resting	0.0793146	-1.30065	0.471744	2.19153	1.35209	3.64443	0.281628	-0.0643348	0.410511	1000	233
model-nonuisance_fold-0_train-fmrif38mm_test-resting_denoise-AROMA-GSR_netmat-partial_edges-both_weighted-True_pars-parsTotalStart	nonuisance	AROMA-GSR	partial	both	TRUE	parsTotalStart	0	fmrif38mm	resting	-0.609554	-0.964936	-0.304389	3.02251	2.77952	3.45781	-0.0553377	-0.423828	0.343522	1000	0.5
model-residualized_fold-1_train-resting_test-fmrif38mm_denoise-AROMA-GSR_netmat-full_edges-finger_weighted-True_pars-parsTotalStart	residualized	AROMA-GSR	full	finger	TRUE	parsTotalStart	1	resting	fmrif38mm	-0.614206	-2.10196	0.153574	2.97127	2.06341	4.72302	-0.0555521	-0.270466	0.192371	1000	0.0623638
model-nonuisance_fold-1_train-resting_test-fmrif38mm_denoise-AROMA_netmat-partial_edges-neg_weighted-False_pars-parsTotalStart	nonuisance	AROMA	partial	neg	FALSE	parsTotalStart	1	resting	fmrif38mm	-0.641532	-1.35992	-0.172341	2.94936	2.55304	3.76398	-0.0556393	-0.273811	0.19686	1000	99
model-predictors_fold-1_train-resting_test-fmrif38mm_denoise-AROMA-GSR_netmat-partial_edges-neg_weighted-False_pars-parsTotalStart	predictors	AROMA-GSR	partial	neg	FALSE	parsTotalStart	1	resting	fmrif38mm	-0.628563	-1.78031	0.0630159	2.9862	2.23314	4.58198	-0.0569155	-0.259731	0.234919	1000	98
model-nonuisance_fold-0_train-fmrif38mm_test-resting_denoise-AROMA-GSR_netmat-partial_edges-finger_weighted-True_pars-parsDelta	nonuisance	AROMA-GSR	partial	finger	TRUE	parsDelta	0	fmrif38mm	resting	-0.54802	-1.95279	0.0921169	4.14604	3.13108	6.29617	-0.0573367	-0.108402	0.00596949	1000	0.00669732
model-residualized_fold-0_train-fmrif38mm_test-resting_denoise-AROMA_netmat-partial_edges-finger_weighted-False_pars-parsTotalStart	residualized	AROMA	partial	finger	FALSE	parsTotalStart	0	fmrif38mm	resting	-0.634957	-1.17382	-0.22325	3.04629	2.54429	3.8257	-0.0582193	-0.270287	0.225734	1000	233
model-residualized_fold-1_train-resting_test-fmrif38mm_denoise-AROMA-GSR_netmat-partial_edges-neg_weighted-False_pars-parsTotalStart	residualized	AROMA-GSR	partial	neg	FALSE	parsTotalStart	1	resting	fmrif38mm	-0.620882	-1.94686	0.146845	2.98038	2.15347	4.36818	-0.0589405	-0.269792	0.221273	1000	98
model-nonuisance_fold-1_train-resting_test-fmrif38mm_denoise-AROMA_netmat-full_edges-finger_weighted-True_pars-parsTotalStart	nonuisance	AROMA	full	finger	TRUE	parsTotalStart	1	resting	fmrif38mm	-0.19447	-1.05283	0.109948	2.51803	1.70681	4.17263	-0.0595931	-0.0604254	-0.0604254	1000	0.0597735
model-residualized_fold-1_train-resting_test-fmrif38mm_denoise-AROMA-GSR_netmat-partial_edges-pos_weighted-False_pars-parsTotalStart	residualized	AROMA-GSR	partial	pos	FALSE	parsTotalStart	1	resting	fmrif38mm	-0.613296	-1.80369	0.182484	2.9467	2.06802	4.7428	-0.0609811	-0.262193	0.204008	1000	113
model-nonuisance_fold-1_train-resting_test-fmrif38mm_denoise-AROMA_netmat-full_edges-pos_weighted-False_pars-parsTotalEnd	nonuisance	AROMA	full	pos	FALSE	parsTotalEnd	1	resting	fmrif38mm	-0.58479	-1.14819	-0.231652	4.4506	3.95394	5.61006	-0.0619932	-0.15051	0.0380639	1000	33
model-nonuisance_fold-0_train-fmrif38mm_test-resting_denoise-AROMA-GSR_netmat-full_edges-pos_weighted-True_pars-parsDelta	nonuisance	AROMA-GSR	full	pos	TRUE	parsDelta	0	fmrif38mm	resting	-0.299163	-0.700133	-0.0322081	3.86446	3.53479	4.45203	-0.0626231	-0.305422	0.194364	1000	0.494918
model-nonuisance_fold-1_train-resting_test-fmrif38mm_denoise-AROMA_netmat-partial_edges-both_weighted-False_pars-parsTotalEnd	nonuisance	AROMA	partial	both	FALSE	parsTotalEnd	1	resting	fmrif38mm	-1.21875	-1.91122	-0.597589	5.27641	4.76733	6.16493	-0.0627637	-0.300411	0.174447	1000	226
model-nonuisance_fold-1_train-resting_test-fmrif38mm_denoise-AROMA_netmat-partial_edges-neg_weighted-True_pars-parsTotalStart	nonuisance	AROMA	partial	neg	TRUE	parsTotalStart	1	resting	fmrif38mm	-0.563469	-1.25306	-0.0987854	2.92031	2.51816	3.69279	-0.0634696	-0.200709	0.113215	1000	0.501292
model-nonuisance_fold-1_train-resting_test-fmrif38mm_denoise-AROMA_netmat-partial_edges-pos_weighted-False_pars-parsTotalEnd	nonuisance	AROMA	partial	pos	FALSE	parsTotalEnd	1	resting	fmrif38mm	-1.21603	-1.96635	-0.595761	5.26177	4.80935	6.31641	-0.0646457	-0.265869	0.139213	1000	117
model-nonuisance_fold-1_train-resting_test-fmrif38mm_denoise-AROMA_netmat-partial_edges-neg_weighted-True_pars-parsTotalEnd	nonuisance	AROMA	partial	neg	TRUE	parsTotalEnd	1	resting	fmrif38mm	-1.22304	-1.92919	-0.62024	5.23447	4.76073	6.21982	-0.0668586	-0.241532	0.128502	1000	0.501723
model-nonuisance_fold-1_train-resting_test-fmrif38mm_denoise-AROMA-GSR_netmat-partial_edges-pos_weighted-True_pars-parsTotalEnd	nonuisance	AROMA-GSR	partial	pos	TRUE	parsTotalEnd	1	resting	fmrif38mm	-1.24354	-2.00598	-0.594263	5.26532	4.76797	6.351	-0.0676952	-0.166942	0.044412	1000	0.499139
model-nonuisance_fold-1_train-resting_test-fmrif38mm_denoise-AROMA_netmat-partial_edges-pos_weighted-True_pars-parsTotalStart	nonuisance	AROMA	partial	pos	TRUE	parsTotalStart	1	resting	fmrif38mm	-0.581579	-1.37301	-0.112278	2.93955	2.52483	3.8127	-0.0678327	-0.285672	0.150551	1000	0.498708
model-residualized_fold-1_train-resting_test-fmrif38mm_denoise-AROMA-GSR_netmat-partial_edges-both_weighted-False_pars-parsTotalStart	residualized	AROMA-GSR	partial	both	FALSE	parsTotalStart	1	resting	fmrif38mm	-0.608073	-2.03737	0.177163	2.96907	2.09326	4.68379	-0.0689847	-0.300625	0.204914	1000	211
model-nonuisance_fold-0_train-fmrif38mm_test-resting_denoise-AROMA_netmat-partial_edges-both_weighted-False_pars-parsTotalEnd	nonuisance	AROMA	partial	both	FALSE	parsTotalEnd	0	fmrif38mm	resting	-2.22047	-3.20211	-1.33129	5.10901	4.77201	5.75205	-0.06902	-0.574304	0.481749	1000	209
model-predictors_fold-1_train-resting_test-fmrif38mm_denoise-AROMA-GSR_netmat-full_edges-pos_weighted-True_pars-parsTotalStart	predictors	AROMA-GSR	full	pos	TRUE	parsTotalStart	1	resting	fmrif38mm	-0.570417	-1.71747	0.127191	2.84323	2.06785	4.43057	-0.069385	-0.236996	0.195337	1000	0.529587
model-predictors_fold-0_train-fmrif38mm_test-resting_denoise-AROMA_netmat-partial_edges-finger_weighted-False_pars-parsTotalStart	predictors	AROMA	partial	finger	FALSE	parsTotalStart	0	fmrif38mm	resting	-0.491404	-1.21573	0.00864049	2.95597	2.34859	3.89257	-0.0698454	-0.27409	0.215598	1000	233
model-nonuisance_fold-1_train-resting_test-fmrif38mm_denoise-AROMA-GSR_netmat-full_edges-neg_weighted-True_pars-parsDelta	nonuisance	AROMA-GSR	full	neg	TRUE	parsDelta	1	resting	fmrif38mm	-0.649866	-1.22904	-0.25149	4.56066	4.08146	5.71172	-0.0725941	-0.208243	0.0440179	1000	0.496727
model-nonuisance_fold-1_train-resting_test-fmrif38mm_denoise-AROMA_netmat-full_edges-both_weighted-True_pars-parsDelta	nonuisance	AROMA	full	both	TRUE	parsDelta	1	resting	fmrif38mm	-0.692295	-1.62335	-0.155649	4.70449	3.95181	6.41216	-0.0769247	-0.231527	0.0473597	1000	0.5
model-nonuisance_fold-0_train-fmrif38mm_test-resting_denoise-AROMA_netmat-partial_edges-neg_weighted-True_pars-parsDelta	nonuisance	AROMA	partial	neg	TRUE	parsDelta	0	fmrif38mm	resting	-0.474526	-0.85433	-0.153771	4.06568	3.73801	4.79187	-0.0773316	-0.428493	0.252186	1000	0.500904
model-residualized_fold-3_train-resting_test-resting_denoise-AROMA_netmat-full_edges-finger_weighted-True_pars-BaselineAsNuisance	residualized	AROMA	full	finger	TRUE	BaselineAsNuisance	3	resting	resting	0.29056	-1.49977	0.742363	2.14869	1.13921	4.21816	0.539036	0.133496	0.671413	1000	0.0597735
model-nonuisance_fold-1_train-resting_test-fmrif38mm_denoise-AROMA-GSR_netmat-full_edges-both_weighted-True_pars-parsDelta	nonuisance	AROMA-GSR	full	both	TRUE	parsDelta	1	resting	fmrif38mm	-0.491291	-1.18288	-0.10341	4.28866	3.71637	5.7697	-0.0775797	-0.244696	0.0989682	1000	0.5
model-nonuisance_fold-1_train-resting_test-fmrif38mm_denoise-AROMA_netmat-full_edges-finger_weighted-False_pars-parsTotalStart	nonuisance	AROMA	full	finger	FALSE	parsTotalStart	1	resting	fmrif38mm	-0.20723	-1.11783	0.110181	2.56658	1.74833	4.02614	-0.0781872	-0.0862802	0.0700839	1000	233
model-nonuisance_fold-1_train-resting_test-fmrif38mm_denoise-AROMA-GSR_netmat-partial_edges-finger_weighted-True_pars-parsTotalEnd	nonuisance	AROMA-GSR	partial	finger	TRUE	parsTotalEnd	1	resting	fmrif38mm	-1.5362	-3.82041	-0.173106	5.72719	4.54361	8.27114	-0.0794348	-0.135911	0.0224441	1000	0.00669732
model-predictors_fold-1_train-resting_test-fmrif38mm_denoise-AROMA_netmat-partial_edges-finger_weighted-False_pars-parsTotalStart	predictors	AROMA	partial	finger	FALSE	parsTotalStart	1	resting	fmrif38mm	-0.344111	-2.37998	0.379589	2.70947	1.69898	5.48949	-0.0823535	-0.278566	0.1725	1000	233
model-nonuisance_fold-0_train-fmrif38mm_test-resting_denoise-AROMA_netmat-partial_edges-neg_weighted-False_pars-parsDelta	nonuisance	AROMA	partial	neg	FALSE	parsDelta	0	fmrif38mm	resting	-0.497035	-0.893689	-0.187234	4.20208	3.89851	4.85908	-0.08357	-0.515661	0.414158	1000	110
model-nonuisance_fold-3_train-resting_test-resting_denoise-AROMA-GSR_netmat-partial_edges-finger_weighted-True_pars-parsTotalStart	nonuisance	AROMA-GSR	partial	finger	TRUE	parsTotalStart	3	resting	resting	0.0377095	-0.402917	0.189546	2.38434	1.6963	3.38924	0.194189	-0.106591	0.278796	1000	0.00669732
model-nonuisance_fold-3_train-resting_test-resting_denoise-AROMA-GSR_netmat-full_edges-neg_weighted-False_pars-parsTotalEnd	nonuisance	AROMA-GSR	full	neg	FALSE	parsTotalEnd	3	resting	resting	0.957817	0.473388	1.26911	0.558361	0.151482	1.13415	0.978681	0.943653	0.992811	1000	101
model-nonuisance_fold-1_train-resting_test-fmrif38mm_denoise-AROMA_netmat-full_edges-both_weighted-False_pars-parsDelta	nonuisance	AROMA	full	both	FALSE	parsDelta	1	resting	fmrif38mm	-1.15597	-2.12029	-0.642793	5.26489	4.41452	7.21373	-0.0871514	-0.26789	0.143438	1000	269
model-nonuisance_fold-1_train-resting_test-fmrif38mm_denoise-AROMA_netmat-full_edges-pos_weighted-True_pars-parsDelta	nonuisance	AROMA	full	pos	TRUE	parsDelta	1	resting	fmrif38mm	-0.185162	-0.773382	0.0337932	3.71417	2.81696	5.67064	-0.0919224	-0.139926	-0.0205635	1000	0.184238
model-residualized_fold-0_train-fmrif38mm_test-resting_denoise-AROMA-GSR_netmat-full_edges-finger_weighted-True_pars-parsTotalStart	residualized	AROMA-GSR	full	finger	TRUE	parsTotalStart	0	fmrif38mm	resting	-0.64741	-1.21882	-0.226038	3.07028	2.58318	3.85828	-0.0938976	-0.263892	0.173096	1000	0.0623638
model-predictors_fold-1_train-resting_test-fmrif38mm_denoise-AROMA-GSR_netmat-partial_edges-finger_weighted-True_pars-parsTotalStart	predictors	AROMA-GSR	partial	finger	TRUE	parsTotalStart	1	resting	fmrif38mm	-1.1789	-11.7719	1.45971	3.39888	1.53865	7.62189	-0.0984873	-0.307559	0.140539	1000	0.00669732
model-residualized_fold-0_train-fmrif38mm_test-resting_denoise-AROMA-GSR_netmat-partial_edges-pos_weighted-False_pars-parsTotalStart	residualized	AROMA-GSR	partial	pos	FALSE	parsTotalStart	0	fmrif38mm	resting	-0.695928	-1.27398	-0.283922	3.15362	2.70673	3.92016	-0.0985824	-0.275284	0.19718	1000	104
model-residualized_fold-3_train-resting_test-resting_denoise-AROMA-GSR_netmat-full_edges-pos_weighted-False_pars-BaselineAsNuisance	residualized	AROMA-GSR	full	pos	FALSE	BaselineAsNuisance	3	resting	resting	0.990269	-0.146042	1.56117	0.283459	-0.334406	1.43644	0.995122	0.98358	0.998964	1000	110
model-nonuisance_fold-0_train-fmrif38mm_test-resting_denoise-AROMA-GSR_netmat-partial_edges-finger_weighted-True_pars-parsTotalEnd	nonuisance	AROMA-GSR	partial	finger	TRUE	parsTotalEnd	0	fmrif38mm	resting	-1.39283	-3.98888	-0.234576	4.10862	2.96807	6.30874	-0.0988019	-0.137502	0.0598003	1000	0.00669732
model-nonuisance_fold-1_train-resting_test-fmrif38mm_denoise-AROMA_netmat-full_edges-pos_weighted-True_pars-parsTotalEnd	nonuisance	AROMA	full	pos	TRUE	parsTotalEnd	1	resting	fmrif38mm	-0.546651	-1.08507	-0.220551	4.47422	3.8878	5.76208	-0.100429	-0.155614	-0.0371613	1000	0.497976
model-nonuisance_fold-0_train-fmrif38mm_test-resting_denoise-AROMA-GSR_netmat-full_edges-neg_weighted-True_pars-parsTotalEnd	nonuisance	AROMA-GSR	full	neg	TRUE	parsTotalEnd	0	fmrif38mm	resting	-3.85007	-5.12032	-2.65773	5.93688	5.61579	6.50716	-0.100548	-0.292073	0.100221	1000	0.510379
model-predictors_fold-0_train-fmrif38mm_test-resting_denoise-AROMA_netmat-partial_edges-neg_weighted-False_pars-parsTotalStart	predictors	AROMA	partial	neg	FALSE	parsTotalStart	0	fmrif38mm	resting	-0.659542	-1.09961	-0.292729	2.98972	2.6117	3.69113	-0.101844	-0.307838	0.227308	1000	113
model-residualized_fold-3_train-resting_test-resting_denoise-AROMA_netmat-partial_edges-pos_weighted-False_pars-parsTotalEnd	residualized	AROMA	partial	pos	FALSE	parsTotalEnd	3	resting	resting	0.996833	0.0145322	1.47509	0.160941	-0.328262	1.33323	0.998415	0.994095	0.999767	1000	105
model-nonuisance_fold-0_train-fmrif38mm_test-resting_denoise-AROMA_netmat-partial_edges-pos_weighted-True_pars-parsTotalStart	nonuisance	AROMA	partial	pos	TRUE	parsTotalStart	0	fmrif38mm	resting	-0.602247	-0.938798	-0.29089	3.00279	2.80492	3.45452	-0.103494	-0.46883	0.360372	1000	0.499828
model-predictors_fold-0_train-fmrif38mm_test-resting_denoise-AROMA-GSR_netmat-partial_edges-pos_weighted-False_pars-parsTotalStart	predictors	AROMA-GSR	partial	pos	FALSE	parsTotalStart	0	fmrif38mm	resting	-0.851522	-1.2501	-0.495867	3.24961	2.88731	3.9655	-0.104947	-0.27977	0.188103	1000	104
model-predictors_fold-0_train-fmrif38mm_test-resting_denoise-AROMA-GSR_netmat-full_edges-finger_weighted-True_pars-parsTotalStart	predictors	AROMA-GSR	full	finger	TRUE	parsTotalStart	0	fmrif38mm	resting	-0.622958	-1.2725	-0.198317	3.07237	2.55636	3.94929	-0.10535	-0.260895	0.154108	1000	0.0623638
model-nonuisance_fold-0_train-fmrif38mm_test-resting_denoise-AROMA_netmat-partial_edges-both_weighted-True_pars-parsTotalStart	nonuisance	AROMA	partial	both	TRUE	parsTotalStart	0	fmrif38mm	resting	-0.603166	-1.00308	-0.265275	3.00338	2.7639	3.48684	-0.106548	-0.53023	0.406126	1000	0.5
model-nonuisance_fold-0_train-fmrif38mm_test-resting_denoise-AROMA_netmat-partial_edges-finger_weighted-False_pars-parsTotalEnd	nonuisance	AROMA	partial	finger	FALSE	parsTotalEnd	0	fmrif38mm	resting	-2.09105	-4.33445	-0.748146	4.84968	4.00662	6.4245	-0.107559	-0.20046	0.0127405	1000	233
model-nonuisance_fold-1_train-resting_test-fmrif38mm_denoise-AROMA_netmat-full_edges-finger_weighted-True_pars-parsTotalEnd	nonuisance	AROMA	full	finger	TRUE	parsTotalEnd	1	resting	fmrif38mm	-1.12885	-3.02791	-0.208237	5.12501	4.10831	7.4936	-0.107592	-0.203214	0.00993655	1000	0.0597735
model-nonuisance_fold-0_train-fmrif38mm_test-resting_denoise-AROMA_netmat-full_edges-finger_weighted-False_pars-parsTotalEnd	nonuisance	AROMA	full	finger	FALSE	parsTotalEnd	0	fmrif38mm	resting	-2.70852	-6.33324	-0.641101	5.41298	4.45471	7.28949	-0.113945	-0.179981	0.0468869	1000	233
model-residualized_fold-3_train-resting_test-resting_denoise-AROMA_netmat-partial_edges-both_weighted-True_pars-BaselineAsNuisance	residualized	AROMA	partial	both	TRUE	BaselineAsNuisance	3	resting	resting	0.997607	-0.29816	1.61448	0.134307	-0.492885	1.54812	0.998803	0.995814	0.999733	1000	0.5
model-nonuisance_fold-1_train-resting_test-fmrif38mm_denoise-AROMA_netmat-full_edges-pos_weighted-False_pars-parsDelta	nonuisance	AROMA	full	pos	FALSE	parsDelta	1	resting	fmrif38mm	-0.500558	-0.853793	-0.307793	4.26035	3.54471	5.80369	-0.116181	-0.245793	0.0829238	1000	3
model-predictors_fold-3_train-resting_test-resting_denoise-AROMA-GSR_netmat-partial_edges-neg_weighted-True_pars-parsTotalEnd	predictors	AROMA-GSR	partial	neg	TRUE	parsTotalEnd	3	resting	resting	0.9959	0.053407	1.46655	0.153682	-0.29296	1.18928	0.997948	0.993456	0.99969	1000	0.497933
model-predictors_fold-0_train-fmrif38mm_test-resting_denoise-AROMA-GSR_netmat-partial_edges-neg_weighted-False_pars-parsTotalStart	predictors	AROMA-GSR	partial	neg	FALSE	parsTotalStart	0	fmrif38mm	resting	-0.780102	-1.19502	-0.432216	3.12924	2.75538	3.79807	-0.116561	-0.311893	0.182301	1000	115
model-predictors_fold-1_train-resting_test-fmrif38mm_denoise-AROMA-GSR_netmat-full_edges-finger_weighted-True_pars-parsTotalStart	predictors	AROMA-GSR	full	finger	TRUE	parsTotalStart	1	resting	fmrif38mm	-0.557929	-2.26005	0.327671	2.89866	1.81924	5.01199	-0.117458	-0.300805	0.154289	1000	0.0623638
model-predictors_fold-0_train-fmrif38mm_test-resting_denoise-AROMA-GSR_netmat-partial_edges-both_weighted-False_pars-parsTotalStart	predictors	AROMA-GSR	partial	both	FALSE	parsTotalStart	0	fmrif38mm	resting	-0.803437	-1.22729	-0.466117	3.20235	2.81534	3.9241	-0.119403	-0.300148	0.176611	1000	219
model-residualized_fold-1_train-resting_test-fmrif38mm_denoise-AROMA-GSR_netmat-full_edges-finger_weighted-False_pars-parsTotalStart	residualized	AROMA-GSR	full	finger	FALSE	parsTotalStart	1	resting	fmrif38mm	-0.607964	-2.08829	0.136097	2.95123	2.08315	4.78069	-0.119522	-0.340031	0.125507	1000	233
model-nonuisance_fold-1_train-resting_test-fmrif38mm_denoise-AROMA_netmat-full_edges-finger_weighted-False_pars-parsTotalEnd	nonuisance	AROMA	full	finger	FALSE	parsTotalEnd	1	resting	fmrif38mm	-1.0219	-2.40283	-0.262378	4.9817	4.06503	6.77717	-0.120241	-0.193275	0.0458815	1000	233
model-nonuisance_fold-1_train-resting_test-fmrif38mm_denoise-AROMA-GSR_netmat-partial_edges-pos_weighted-True_pars-parsTotalStart	nonuisance	AROMA-GSR	partial	pos	TRUE	parsTotalStart	1	resting	fmrif38mm	-0.598788	-1.28063	-0.124672	2.95598	2.54959	3.68498	-0.120622	-0.299038	0.0787965	1000	0.500947
model-nonuisance_fold-3_train-resting_test-resting_denoise-AROMA_netmat-full_edges-both_weighted-True_pars-parsDelta	nonuisance	AROMA	full	both	TRUE	parsDelta	3	resting	resting	0.882086	0.375148	1.20555	1.08281	0.585422	1.9027	0.939194	0.843717	0.975934	1000	0.5
model-residualized_fold-3_train-resting_test-resting_denoise-AROMA-GSR_netmat-partial_edges-pos_weighted-False_pars-BaselineAsNuisance	residualized	AROMA-GSR	partial	pos	FALSE	BaselineAsNuisance	3	resting	resting	0.998351	-0.184313	1.52868	0.108307	-0.494132	1.40608	0.999175	0.99699	0.999799	1000	120
model-residualized_fold-1_train-resting_test-fmrif38mm_denoise-AROMA_netmat-full_edges-finger_weighted-True_pars-parsTotalStart	residualized	AROMA	full	finger	TRUE	parsTotalStart	1	resting	fmrif38mm	-0.807403	-2.13599	0.00539866	3.16332	2.28971	4.66101	-0.122047	-0.29228	0.133086	1000	0.0597735
model-residualized_fold-3_train-resting_test-resting_denoise-AROMA_netmat-partial_edges-finger_weighted-False_pars-parsTotalStart	residualized	AROMA	partial	finger	FALSE	parsTotalStart	3	resting	resting	0.0793146	-0.873726	0.428244	2.19153	1.3898	3.50435	0.281628	-0.0501398	0.406403	1000	233
model-residualized_fold-0_train-fmrif38mm_test-resting_denoise-AROMA_netmat-partial_edges-neg_weighted-False_pars-parsTotalStart	residualized	AROMA	partial	neg	FALSE	parsTotalStart	0	fmrif38mm	resting	-0.712369	-1.30187	-0.284204	3.04466	2.58072	3.87273	-0.12251	-0.310444	0.19283	1000	113
model-residualized_fold-0_train-fmrif38mm_test-resting_denoise-AROMA-GSR_netmat-partial_edges-both_weighted-False_pars-parsTotalStart	residualized	AROMA-GSR	partial	both	FALSE	parsTotalStart	0	fmrif38mm	resting	-0.685739	-1.20386	-0.270114	3.13754	2.68384	3.92804	-0.122681	-0.309096	0.162438	1000	219
model-residualized_fold-3_train-resting_test-resting_denoise-AROMA_netmat-partial_edges-neg_weighted-False_pars-parsTotalStart	residualized	AROMA	partial	neg	FALSE	parsTotalStart	3	resting	resting	0.995256	-0.160811	1.58601	0.165171	-0.310727	1.16988	0.997625	0.992228	0.999469	1000	100
model-nonuisance_fold-1_train-resting_test-fmrif38mm_denoise-AROMA-GSR_netmat-partial_edges-finger_weighted-True_pars-parsTotalStart	nonuisance	AROMA-GSR	partial	finger	TRUE	parsTotalStart	1	resting	fmrif38mm	-1.32229	-5.46534	0.43074	3.52328	2.3322	5.75145	-0.122882	-0.171205	0.0739681	1000	0.00669732
model-predictors_fold-3_train-resting_test-resting_denoise-AROMA-GSR_netmat-partial_edges-both_weighted-False_pars-parsTotalStart	predictors	AROMA-GSR	partial	both	FALSE	parsTotalStart	3	resting	resting	0.998841	-0.0777443	1.62899	0.0775025	-0.376755	0.98133	0.99942	0.998075	0.999902	1000	211
model-residualized_fold-0_train-fmrif38mm_test-resting_denoise-AROMA-GSR_netmat-partial_edges-neg_weighted-False_pars-parsTotalStart	residualized	AROMA-GSR	partial	neg	FALSE	parsTotalStart	0	fmrif38mm	resting	-0.72132	-1.26875	-0.28584	3.11284	2.64789	3.94676	-0.1243	-0.302432	0.190651	1000	115
model-predictors_fold-3_train-resting_test-resting_denoise-AROMA_netmat-full_edges-pos_weighted-False_pars-parsTotalStart	predictors	AROMA	full	pos	FALSE	parsTotalStart	3	resting	resting	0.935324	0.40604	1.25029	0.536941	0.15649	1.28333	0.967121	0.894108	0.990906	1000	901
model-residualized_fold-0_train-fmrif38mm_test-resting_denoise-AROMA_netmat-full_edges-pos_weighted-True_pars-parsDelta	residualized	AROMA	full	pos	TRUE	parsDelta	0	fmrif38mm	resting	-1.12078	-2.09279	-0.457607	4.61713	4.01322	5.60864	-0.124525	-0.361401	0.0871095	1000	0.442506
model-nonuisance_fold-1_train-resting_test-fmrif38mm_denoise-AROMA-GSR_netmat-partial_edges-both_weighted-True_pars-parsTotalStart	nonuisance	AROMA-GSR	partial	both	TRUE	parsTotalStart	1	resting	fmrif38mm	-0.632041	-1.72154	0.0326937	2.98353	2.40823	4.02284	-0.124992	-0.33226	0.129741	1000	0.5
model-predictors_fold-0_train-fmrif38mm_test-resting_denoise-AROMA-GSR_netmat-partial_edges-pos_weighted-True_pars-parsTotalStart	predictors	AROMA-GSR	partial	pos	TRUE	parsTotalStart	0	fmrif38mm	resting	-0.673754	-1.12139	-0.319669	3.10227	2.68164	3.7973	-0.125302	-0.246443	0.128663	1000	0.498837
model-predictors_fold-0_train-fmrif38mm_test-resting_denoise-AROMA-GSR_netmat-full_edges-finger_weighted-False_pars-parsTotalStart	predictors	AROMA-GSR	full	finger	FALSE	parsTotalStart	0	fmrif38mm	resting	-0.647915	-1.19677	-0.240237	3.07307	2.58709	3.93672	-0.132012	-0.245972	0.111914	1000	233
model-predictors_fold-1_train-resting_test-fmrif38mm_denoise-AROMA_netmat-full_edges-finger_weighted-True_pars-parsTotalStart	predictors	AROMA	full	finger	TRUE	parsTotalStart	1	resting	fmrif38mm	-0.268131	-1.79805	0.302461	2.6141	1.56097	4.80516	-0.134692	-0.289973	0.133842	1000	0.0597735
model-predictors_fold-1_train-resting_test-fmrif38mm_denoise-AROMA-GSR_netmat-full_edges-finger_weighted-False_pars-parsTotalStart	predictors	AROMA-GSR	full	finger	FALSE	parsTotalStart	1	resting	fmrif38mm	-0.601391	-2.47981	0.244533	2.94348	1.96242	5.30919	-0.135725	-0.339185	0.124661	1000	233
model-residualized_fold-0_train-fmrif38mm_test-resting_denoise-AROMA-GSR_netmat-full_edges-finger_weighted-False_pars-parsTotalStart	residualized	AROMA-GSR	full	finger	FALSE	parsTotalStart	0	fmrif38mm	resting	-0.664931	-1.1769	-0.258035	3.09319	2.62996	3.9463	-0.137486	-0.247988	0.113925	1000	233
model-predictors_fold-0_train-fmrif38mm_test-resting_denoise-AROMA-GSR_netmat-partial_edges-both_weighted-True_pars-parsTotalStart	predictors	AROMA-GSR	partial	both	TRUE	parsTotalStart	0	fmrif38mm	resting	-0.66919	-1.12034	-0.295392	3.08708	2.68856	3.82968	-0.139093	-0.325472	0.112379	1000	0.5
model-predictors_fold-3_train-resting_test-resting_denoise-AROMA_netmat-partial_edges-both_weighted-True_pars-parsTotalEnd	predictors	AROMA	partial	both	TRUE	parsTotalEnd	3	resting	resting	0.996885	0.0963693	1.47866	0.130344	-0.347094	1.14697	0.998441	0.994551	0.999761	1000	0.5
model-residualized_fold-3_train-resting_test-resting_denoise-AROMA_netmat-full_edges-neg_weighted-True_pars-parsDelta	residualized	AROMA	full	neg	TRUE	parsDelta	3	resting	resting	0.669179	0.0572712	0.992308	1.65936	0.824564	2.96444	0.818034	0.558755	0.912655	1000	0.848837
model-residualized_fold-0_train-fmrif38mm_test-resting_denoise-AROMA-GSR_netmat-partial_edges-pos_weighted-True_pars-parsTotalStart	residualized	AROMA-GSR	partial	pos	TRUE	parsTotalStart	0	fmrif38mm	resting	-0.667055	-1.22328	-0.264917	3.12782	2.65339	3.89636	-0.141678	-0.261062	0.125294	1000	0.498837
model-predictors_fold-1_train-resting_test-fmrif38mm_denoise-AROMA_netmat-partial_edges-pos_weighted-False_pars-parsTotalStart	predictors	AROMA	partial	pos	FALSE	parsTotalStart	1	resting	fmrif38mm	-0.662392	-1.9658	0.0575253	2.9895	2.19325	4.9699	-0.143213	-0.331177	0.130654	1000	112
model-residualized_fold-1_train-resting_test-fmrif38mm_denoise-AROMA-GSR_netmat-partial_edges-neg_weighted-True_pars-parsTotalStart	residualized	AROMA-GSR	partial	neg	TRUE	parsTotalStart	1	resting	fmrif38mm	-0.613433	-2.23841	0.173506	2.97334	2.08197	4.78575	-0.14639	-0.345194	0.119976	1000	0.499225
model-predictors_fold-0_train-fmrif38mm_test-resting_denoise-AROMA_netmat-partial_edges-pos_weighted-True_pars-parsTotalStart	predictors	AROMA	partial	pos	TRUE	parsTotalStart	0	fmrif38mm	resting	-0.665175	-1.09516	-0.340783	3.09105	2.694	3.82221	-0.146508	-0.276986	0.120348	1000	0.499957
model-predictors_fold-1_train-resting_test-fmrif38mm_denoise-AROMA_netmat-partial_edges-neg_weighted-False_pars-parsTotalStart	predictors	AROMA	partial	neg	FALSE	parsTotalStart	1	resting	fmrif38mm	-0.610219	-1.79721	0.101106	2.96406	2.17918	4.79824	-0.14971	-0.334544	0.148609	1000	100
model-residualized_fold-1_train-resting_test-fmrif38mm_denoise-AROMA_netmat-partial_edges-neg_weighted-False_pars-parsTotalStart	residualized	AROMA	partial	neg	FALSE	parsTotalStart	1	resting	fmrif38mm	-0.653487	-2.06842	0.114951	3.01338	2.16648	4.89502	-0.153371	-0.3531	0.125789	1000	100
model-nonuisance_fold-0_train-fmrif38mm_test-resting_denoise-AROMA-GSR_netmat-full_edges-neg_weighted-True_pars-parsDelta	nonuisance	AROMA-GSR	full	neg	TRUE	parsDelta	0	fmrif38mm	resting	-1.60448	-2.25767	-1.03861	5.5057	5.15821	6.10683	-0.153903	-0.327428	-2.95e-05	1000	0.505082
model-nonuisance_fold-0_train-fmrif38mm_test-resting_denoise-AROMA_netmat-partial_edges-pos_weighted-False_pars-parsTotalStart	nonuisance	AROMA	partial	pos	FALSE	parsTotalStart	0	fmrif38mm	resting	-0.747761	-1.12339	-0.424548	3.05159	2.86769	3.48221	-0.154396	-0.549694	0.353064	1000	109
model-predictors_fold-3_train-resting_test-resting_denoise-AROMA-GSR_netmat-partial_edges-neg_weighted-False_pars-parsTotalEnd	predictors	AROMA-GSR	partial	neg	FALSE	parsTotalEnd	3	resting	resting	0.990411	0.0901226	1.47521	0.269647	-0.164211	1.25857	0.995194	0.982992	0.999384	1000	106
model-predictors_fold-3_train-resting_test-resting_denoise-AROMA_netmat-partial_edges-pos_weighted-True_pars-parsTotalEnd	predictors	AROMA	partial	pos	TRUE	parsTotalEnd	3	resting	resting	0.996175	0.130725	1.46897	0.152763	-0.291266	1.16232	0.998086	0.99342	0.999715	1000	0.498019
model-residualized_fold-3_train-resting_test-resting_denoise-AROMA_netmat-full_edges-pos_weighted-False_pars-parsDelta	residualized	AROMA	full	pos	FALSE	parsDelta	3	resting	resting	0.735052	-0.276436	1.40225	1.70959	1.05257	2.74739	0.857352	0.588134	0.952782	1000	2
model-predictors_fold-0_train-fmrif38mm_test-resting_denoise-AROMA_netmat-partial_edges-both_weighted-True_pars-parsTotalStart	predictors	AROMA	partial	both	TRUE	parsTotalStart	0	fmrif38mm	resting	-0.668557	-1.14037	-0.300163	3.08472	2.69003	3.73317	-0.154777	-0.351191	0.127332	1000	0.5
model-residualized_fold-1_train-resting_test-fmrif38mm_denoise-AROMA-GSR_netmat-partial_edges-both_weighted-True_pars-parsTotalStart	residualized	AROMA-GSR	partial	both	TRUE	parsTotalStart	1	resting	fmrif38mm	-0.614876	-1.8496	0.225174	2.97651	2.12783	4.57031	-0.15717	-0.359184	0.127191	1000	0.5
model-residualized_fold-0_train-fmrif38mm_test-resting_denoise-AROMA-GSR_netmat-partial_edges-both_weighted-True_pars-parsTotalStart	residualized	AROMA-GSR	partial	both	TRUE	parsTotalStart	0	fmrif38mm	resting	-0.672671	-1.2482	-0.265163	3.12718	2.64871	3.8973	-0.1572	-0.330801	0.125503	1000	0.5
model-residualized_fold-1_train-resting_test-fmrif38mm_denoise-AROMA_netmat-partial_edges-pos_weighted-True_pars-parsTotalStart	residualized	AROMA	partial	pos	TRUE	parsTotalStart	1	resting	fmrif38mm	-0.615694	-1.91502	0.108149	2.97344	2.08936	4.45729	-0.15826	-0.340198	0.120357	1000	0.498665
model-predictors_fold-1_train-resting_test-fmrif38mm_denoise-AROMA_netmat-partial_edges-pos_weighted-True_pars-parsTotalStart	predictors	AROMA	partial	pos	TRUE	parsTotalStart	1	resting	fmrif38mm	-0.620482	-1.733	0.0318379	2.978	2.19899	4.37487	-0.159087	-0.326381	0.126349	1000	0.498665
model-residualized_fold-0_train-fmrif38mm_test-resting_denoise-AROMA_netmat-partial_edges-finger_weighted-True_pars-parsTotalStart	residualized	AROMA	partial	finger	TRUE	parsTotalStart	0	fmrif38mm	resting	-0.670054	-1.20064	-0.252828	3.11116	2.639	3.8401	-0.159452	-0.258374	0.102798	1000	0.00684089
model-predictors_fold-0_train-fmrif38mm_test-resting_denoise-AROMA_netmat-partial_edges-finger_weighted-True_pars-parsTotalStart	predictors	AROMA	partial	finger	TRUE	parsTotalStart	0	fmrif38mm	resting	-0.721304	-2.01726	0.0211444	3.14013	2.38431	4.51718	-0.160088	-0.261875	0.0925069	1000	0.00684089
model-residualized_fold-1_train-resting_test-fmrif38mm_denoise-AROMA_netmat-partial_edges-both_weighted-True_pars-parsTotalStart	residualized	AROMA	partial	both	TRUE	parsTotalStart	1	resting	fmrif38mm	-0.616003	-1.91566	0.20545	2.9748	2.1054	4.55899	-0.161401	-0.370102	0.100975	1000	0.5
model-residualized_fold-0_train-fmrif38mm_test-resting_denoise-AROMA_netmat-full_edges-pos_weighted-False_pars-parsDelta	residualized	AROMA	full	pos	FALSE	parsDelta	0	fmrif38mm	resting	-1.51833	-2.33121	-0.837738	5.1734	4.61107	6.06298	-0.163156	-0.405286	0.0573854	1000	28
model-predictors_fold-3_train-resting_test-resting_denoise-AROMA_netmat-partial_edges-finger_weighted-False_pars-parsTotalEnd	predictors	AROMA	partial	finger	FALSE	parsTotalEnd	3	resting	resting	0.30332	-0.522052	0.604907	1.93858	1.01314	3.34951	0.550745	0.23206	0.63888	1000	233
model-residualized_fold-0_train-fmrif38mm_test-resting_denoise-AROMA_netmat-partial_edges-pos_weighted-True_pars-parsTotalStart	residualized	AROMA	partial	pos	TRUE	parsTotalStart	0	fmrif38mm	resting	-0.676788	-1.23731	-0.275272	3.13422	2.64789	4.04518	-0.16484	-0.290936	0.105763	1000	0.499957
model-predictors_fold-1_train-resting_test-fmrif38mm_denoise-AROMA-GSR_netmat-partial_edges-neg_weighted-True_pars-parsTotalStart	predictors	AROMA-GSR	partial	neg	TRUE	parsTotalStart	1	resting	fmrif38mm	-0.610105	-2.08385	0.0713475	2.96856	2.15148	5.03312	-0.165915	-0.349073	0.116813	1000	0.499225
model-residualized_fold-1_train-resting_test-fmrif38mm_denoise-AROMA-GSR_netmat-partial_edges-pos_weighted-True_pars-parsTotalStart	residualized	AROMA-GSR	partial	pos	TRUE	parsTotalStart	1	resting	fmrif38mm	-0.618133	-1.89099	0.147939	2.98074	2.11709	4.55118	-0.165927	-0.363545	0.102281	1000	0.500775
model-residualized_fold-1_train-resting_test-fmrif38mm_denoise-AROMA_netmat-partial_edges-neg_weighted-True_pars-parsTotalStart	residualized	AROMA	partial	neg	TRUE	parsTotalStart	1	resting	fmrif38mm	-0.618409	-1.78878	0.134262	2.97945	2.12008	4.4066	-0.166205	-0.349344	0.113575	1000	0.501335
model-predictors_fold-1_train-resting_test-fmrif38mm_denoise-AROMA_netmat-partial_edges-both_weighted-True_pars-parsTotalStart	predictors	AROMA	partial	both	TRUE	parsTotalStart	1	resting	fmrif38mm	-0.620249	-1.96773	0.179691	2.9786	2.11298	4.9352	-0.167251	-0.370844	0.0950794	1000	0.5
model-residualized_fold-1_train-resting_test-fmrif38mm_denoise-AROMA_netmat-partial_edges-finger_weighted-True_pars-parsTotalStart	residualized	AROMA	partial	finger	TRUE	parsTotalStart	1	resting	fmrif38mm	-0.62498	-2.67049	0.300335	3.00442	1.94626	5.58859	-0.167512	-0.366401	0.0822554	1000	0.00684089
model-predictors_fold-1_train-resting_test-fmrif38mm_denoise-AROMA-GSR_netmat-partial_edges-pos_weighted-True_pars-parsTotalStart	predictors	AROMA-GSR	partial	pos	TRUE	parsTotalStart	1	resting	fmrif38mm	-0.639993	-1.88692	0.0377602	3.0018	2.25357	4.55769	-0.168643	-0.352028	0.111558	1000	0.500775
model-residualized_fold-1_train-resting_test-fmrif38mm_denoise-AROMA-GSR_netmat-partial_edges-finger_weighted-True_pars-parsTotalStart	residualized	AROMA-GSR	partial	finger	TRUE	parsTotalStart	1	resting	fmrif38mm	-0.658255	-2.4662	0.247599	2.92694	1.91823	4.76572	-0.16909	-0.358241	0.0926215	1000	0.00669732
model-predictors_fold-1_train-resting_test-fmrif38mm_denoise-AROMA-GSR_netmat-partial_edges-both_weighted-True_pars-parsTotalStart	predictors	AROMA-GSR	partial	both	TRUE	parsTotalStart	1	resting	fmrif38mm	-0.622208	-2.0226	0.268511	2.98281	2.11955	5.26411	-0.171042	-0.365835	0.117406	1000	0.5
model-residualized_fold-0_train-fmrif38mm_test-resting_denoise-AROMA_netmat-partial_edges-both_weighted-True_pars-parsTotalStart	residualized	AROMA	partial	both	TRUE	parsTotalStart	0	fmrif38mm	resting	-0.680167	-1.25887	-0.246274	3.13245	2.65091	3.92592	-0.173063	-0.358361	0.117279	1000	0.5
model-nonuisance_fold-0_train-fmrif38mm_test-resting_denoise-AROMA-GSR_netmat-partial_edges-neg_weighted-True_pars-parsTotalStart	nonuisance	AROMA-GSR	partial	neg	TRUE	parsTotalStart	0	fmrif38mm	resting	-0.635374	-1.0044	-0.337269	3.00678	2.80989	3.44813	-0.175087	-0.502145	0.173287	1000	0.502756
model-predictors_fold-0_train-fmrif38mm_test-resting_denoise-AROMA_netmat-partial_edges-neg_weighted-True_pars-parsTotalStart	predictors	AROMA	partial	neg	TRUE	parsTotalStart	0	fmrif38mm	resting	-0.680211	-1.07789	-0.33655	3.06821	2.6565	3.70918	-0.17696	-0.313269	0.0787621	1000	0.500043
model-residualized_fold-1_train-resting_test-fmrif38mm_denoise-AROMA_netmat-full_edges-finger_weighted-False_pars-parsTotalStart	residualized	AROMA	full	finger	FALSE	parsTotalStart	1	resting	fmrif38mm	-0.731834	-2.09943	0.0165254	3.07018	2.20427	4.75308	-0.177752	-0.342042	0.105341	1000	233
model-nonuisance_fold-3_train-resting_test-resting_denoise-AROMA_netmat-full_edges-both_weighted-False_pars-parsTotalEnd	nonuisance	AROMA	full	both	FALSE	parsTotalEnd	3	resting	resting	0.965805	0.513711	1.33941	0.473858	0.11485	1.03486	0.982754	0.957012	0.995604	1000	75
model-residualized_fold-3_train-resting_test-resting_denoise-AROMA_netmat-partial_edges-pos_weighted-False_pars-parsDelta	residualized	AROMA	partial	pos	FALSE	parsDelta	3	resting	resting	0.994509	0.210941	1.41961	0.211662	-0.378938	1.3744	0.997251	0.988235	0.999288	1000	127
model-predictors_fold-1_train-resting_test-fmrif38mm_denoise-AROMA_netmat-partial_edges-both_weighted-False_pars-parsTotalStart	predictors	AROMA	partial	both	FALSE	parsTotalStart	1	resting	fmrif38mm	-0.616779	-2.03181	0.108701	2.96259	2.1505	4.52802	-0.181802	-0.384871	0.10083	1000	212
model-predictors_fold-3_train-resting_test-resting_denoise-AROMA_netmat-full_edges-neg_weighted-True_pars-parsTotalStart	predictors	AROMA	full	neg	TRUE	parsTotalStart	3	resting	resting	0.498522	-1.62207	1.45898	1.64932	0.72069	3.24255	0.706061	0.474788	0.882484	1000	0.134582
model-predictors_fold-3_train-resting_test-resting_denoise-AROMA_netmat-partial_edges-neg_weighted-True_pars-BaselineAsNuisance	predictors	AROMA	partial	neg	TRUE	BaselineAsNuisance	3	resting	resting	0.997593	0.080211	1.50119	0.135344	-0.395877	1.21418	0.998796	0.99621	0.999732	1000	0.500388
model-residualized_fold-1_train-resting_test-fmrif38mm_denoise-AROMA_netmat-partial_edges-both_weighted-False_pars-parsTotalStart	residualized	AROMA	partial	both	FALSE	parsTotalStart	1	resting	fmrif38mm	-0.647777	-1.9669	0.14759	2.99599	2.14068	4.50284	-0.181813	-0.392443	0.100191	1000	212
model-predictors_fold-0_train-fmrif38mm_test-resting_denoise-AROMA-GSR_netmat-partial_edges-neg_weighted-True_pars-parsTotalStart	predictors	AROMA-GSR	partial	neg	TRUE	parsTotalStart	0	fmrif38mm	resting	-0.66303	-1.09767	-0.317747	3.04686	2.64563	3.74449	-0.181843	-0.31222	0.0789751	1000	0.501163
model-nonuisance_fold-0_train-fmrif38mm_test-resting_denoise-AROMA-GSR_netmat-partial_edges-both_weighted-False_pars-parsTotalStart	nonuisance	AROMA-GSR	partial	both	FALSE	parsTotalStart	0	fmrif38mm	resting	-0.736001	-1.13238	-0.41657	3.1367	2.92334	3.54331	-0.182373	-0.596036	0.31617	1000	227
model-nonuisance_fold-0_train-fmrif38mm_test-resting_denoise-AROMA_netmat-partial_edges-neg_weighted-False_pars-parsTotalEnd	nonuisance	AROMA	partial	neg	FALSE	parsTotalEnd	0	fmrif38mm	resting	-2.37409	-3.38182	-1.53372	5.21309	4.92038	5.92038	-0.18543	-0.605202	0.338074	1000	118
model-predictors_fold-1_train-resting_test-fmrif38mm_denoise-AROMA_netmat-partial_edges-neg_weighted-True_pars-parsTotalStart	predictors	AROMA	partial	neg	TRUE	parsTotalStart	1	resting	fmrif38mm	-0.620904	-1.73182	0.0844708	2.98067	2.19699	4.48958	-0.18578	-0.354327	0.107728	1000	0.501335
model-nonuisance_fold-0_train-fmrif38mm_test-resting_denoise-AROMA_netmat-partial_edges-neg_weighted-True_pars-parsTotalStart	nonuisance	AROMA	partial	neg	TRUE	parsTotalStart	0	fmrif38mm	resting	-0.64741	-1.02295	-0.342682	3.02978	2.82075	3.48612	-0.190078	-0.542729	0.195202	1000	0.500172
model-predictors_fold-0_train-fmrif38mm_test-resting_denoise-AROMA_netmat-full_edges-pos_weighted-True_pars-parsDelta	predictors	AROMA	full	pos	TRUE	parsDelta	0	fmrif38mm	resting	-0.619296	-1.72337	-0.0408707	4.2319	3.46561	5.50457	-0.19074	-0.417624	0.0260944	1000	0.442506
model-nonuisance_fold-3_train-resting_test-resting_denoise-AROMA-GSR_netmat-partial_edges-neg_weighted-True_pars-parsTotalStart	nonuisance	AROMA-GSR	partial	neg	TRUE	parsTotalStart	3	resting	resting	0.992845	0.587535	1.28467	0.19005	-0.0895699	0.606663	0.996416	0.991467	0.99872	1000	0.499053
model-residualized_fold-1_train-resting_test-fmrif38mm_denoise-AROMA_netmat-partial_edges-pos_weighted-False_pars-parsTotalStart	residualized	AROMA	partial	pos	FALSE	parsTotalStart	1	resting	fmrif38mm	-0.657373	-2.06369	0.126924	2.98095	2.08154	4.86023	-0.191266	-0.387126	0.0751594	1000	112
model-predictors_fold-3_train-resting_test-resting_denoise-AROMA-GSR_netmat-full_edges-finger_weighted-False_pars-parsDelta	predictors	AROMA-GSR	full	finger	FALSE	parsDelta	3	resting	resting	0.2362	-0.799252	0.56665	3.0563	1.92069	4.81347	0.486004	-0.0010419	0.60395	1000	233
model-residualized_fold-3_train-resting_test-resting_denoise-AROMA-GSR_netmat-full_edges-pos_weighted-True_pars-parsTotalEnd	residualized	AROMA-GSR	full	pos	TRUE	parsTotalEnd	3	resting	resting	0.93659	-0.0606132	1.39709	0.674068	0.122048	1.88838	0.967776	0.894165	0.991377	1000	0.503618
model-residualized_fold-0_train-fmrif38mm_test-resting_denoise-AROMA_netmat-partial_edges-neg_weighted-True_pars-parsTotalStart	residualized	AROMA	partial	neg	TRUE	parsTotalStart	0	fmrif38mm	resting	-0.690552	-1.22799	-0.260559	3.12775	2.66462	3.88828	-0.192103	-0.31489	0.0802287	1000	0.500043
model-nonuisance_fold-0_train-fmrif38mm_test-resting_denoise-AROMA-GSR_netmat-partial_edges-finger_weighted-True_pars-parsTotalStart	nonuisance	AROMA-GSR	partial	finger	TRUE	parsTotalStart	0	fmrif38mm	resting	-0.241743	-1.27398	0.035087	2.70163	1.93149	4.3072	-0.194189	-0.235828	0.151839	1000	0.00669732
model-residualized_fold-0_train-fmrif38mm_test-resting_denoise-AROMA-GSR_netmat-partial_edges-neg_weighted-True_pars-parsTotalStart	residualized	AROMA-GSR	partial	neg	TRUE	parsTotalStart	0	fmrif38mm	resting	-0.690782	-1.24124	-0.272843	3.12542	2.63497	3.96617	-0.19437	-0.312164	0.0739709	1000	0.501163
model-residualized_fold-3_train-resting_test-resting_denoise-AROMA_netmat-partial_edges-pos_weighted-True_pars-BaselineAsNuisance	residualized	AROMA	partial	pos	TRUE	BaselineAsNuisance	3	resting	resting	0.997093	-0.266527	1.54334	0.143788	-0.477823	1.56738	0.998545	0.994763	0.999663	1000	0.499612
model-predictors_fold-0_train-fmrif38mm_test-resting_denoise-AROMA-GSR_netmat-partial_edges-finger_weighted-True_pars-parsTotalStart	predictors	AROMA-GSR	partial	finger	TRUE	parsTotalStart	0	fmrif38mm	resting	-0.380614	-1.24227	0.0274389	2.87773	2.10536	4.15065	-0.197449	-0.28726	0.0844961	1000	0.00669732
model-nonuisance_fold-3_train-resting_test-resting_denoise-AROMA-GSR_netmat-partial_edges-neg_weighted-True_pars-parsDelta	nonuisance	AROMA-GSR	partial	neg	TRUE	parsDelta	3	resting	resting	0.994404	0.590037	1.27261	0.242671	-0.164281	0.923831	0.997198	0.993682	0.998887	1000	0.499354
model-predictors_fold-1_train-resting_test-fmrif38mm_denoise-AROMA_netmat-full_edges-finger_weighted-False_pars-parsTotalStart	predictors	AROMA	full	finger	FALSE	parsTotalStart	1	resting	fmrif38mm	-0.284535	-2.2023	0.328215	2.64702	1.59427	4.55463	-0.198051	-0.348809	0.098026	1000	233
model-predictors_fold-1_train-resting_test-fmrif38mm_denoise-AROMA_netmat-partial_edges-finger_weighted-True_pars-parsTotalStart	predictors	AROMA	partial	finger	TRUE	parsTotalStart	1	resting	fmrif38mm	-0.443894	-12.307	1.6997	2.79853	0.859219	8.82212	-0.200684	-0.39615	0.0638647	1000	0.00684089
model-residualized_fold-0_train-fmrif38mm_test-resting_denoise-AROMA-GSR_netmat-partial_edges-finger_weighted-True_pars-parsTotalStart	residualized	AROMA-GSR	partial	finger	TRUE	parsTotalStart	0	fmrif38mm	resting	-0.740219	-1.3449	-0.275303	3.18866	2.70443	3.98086	-0.209768	-0.29916	0.0579957	1000	0.00669732
model-residualized_fold-3_train-resting_test-resting_denoise-AROMA_netmat-full_edges-finger_weighted-True_pars-parsTotalStart	residualized	AROMA	full	finger	TRUE	parsTotalStart	3	resting	resting	0.306196	-1.31172	0.716199	1.98508	1.1012	3.54431	0.55335	0.18051	0.663796	1000	0.0597735
model-nonuisance_fold-0_train-fmrif38mm_test-resting_denoise-AROMA-GSR_netmat-full_edges-both_weighted-True_pars-parsDelta	nonuisance	AROMA-GSR	full	both	TRUE	parsDelta	0	fmrif38mm	resting	-0.674722	-1.22651	-0.266889	4.34045	3.96563	5.04323	-0.211375	-0.475586	0.103966	1000	0.5
model-predictors_fold-3_train-resting_test-resting_denoise-AROMA_netmat-partial_edges-both_weighted-False_pars-parsDelta	predictors	AROMA	partial	both	FALSE	parsDelta	3	resting	resting	0.997512	0.119205	1.39184	0.150121	-0.344809	1.31627	0.998755	0.995044	0.999645	1000	251
model-predictors_fold-0_train-fmrif38mm_test-resting_denoise-AROMA_netmat-partial_edges-both_weighted-False_pars-parsTotalStart	predictors	AROMA	partial	both	FALSE	parsTotalStart	0	fmrif38mm	resting	-0.786647	-1.24555	-0.424481	3.15894	2.7712	3.90508	-0.236253	-0.443873	0.0633397	1000	219
model-residualized_fold-3_train-resting_test-resting_denoise-AROMA-GSR_netmat-partial_edges-neg_weighted-False_pars-BaselineAsNuisance	residualized	AROMA-GSR	partial	neg	FALSE	BaselineAsNuisance	3	resting	resting	0.995055	-0.0060383	1.56752	0.172554	-0.42644	1.27037	0.997525	0.991951	0.999504	1000	125
model-residualized_fold-0_train-fmrif38mm_test-resting_denoise-AROMA_netmat-partial_edges-both_weighted-False_pars-parsTotalStart	residualized	AROMA	partial	both	FALSE	parsTotalStart	0	fmrif38mm	resting	-0.766033	-1.31023	-0.332801	3.14274	2.69262	3.94585	-0.2487	-0.446543	0.0639706	1000	219
model-predictors_fold-0_train-fmrif38mm_test-resting_denoise-AROMA-GSR_netmat-partial_edges-finger_weighted-False_pars-parsTotalStart	predictors	AROMA-GSR	partial	finger	FALSE	parsTotalStart	0	fmrif38mm	resting	-0.691414	-1.26295	-0.314739	3.00665	2.49057	3.83594	-0.254135	-0.311669	-0.12011	1000	233
model-nonuisance_fold-0_train-fmrif38mm_test-resting_denoise-AROMA-GSR_netmat-partial_edges-finger_weighted-False_pars-parsTotalStart	nonuisance	AROMA-GSR	partial	finger	FALSE	parsTotalStart	0	fmrif38mm	resting	-0.553257	-0.911686	-0.302446	2.92719	2.5268	3.6165	-0.259995	-0.259995	-0.259995	1000	233
model-nonuisance_fold-0_train-fmrif38mm_test-resting_denoise-AROMA_netmat-partial_edges-neg_weighted-False_pars-parsTotalStart	nonuisance	AROMA	partial	neg	FALSE	parsTotalStart	0	fmrif38mm	resting	-0.738462	-1.09693	-0.42539	3.11999	2.94041	3.5031	-0.271854	-0.645791	0.211902	1000	120
model-nonuisance_fold-0_train-fmrif38mm_test-resting_denoise-AROMA_netmat-partial_edges-both_weighted-False_pars-parsTotalStart	nonuisance	AROMA	partial	both	FALSE	parsTotalStart	0	fmrif38mm	resting	-0.727986	-1.0883	-0.426633	3.07512	2.86955	3.44148	-0.271906	-0.645026	0.247783	1000	229
model-nonuisance_fold-0_train-fmrif38mm_test-resting_denoise-AROMA_netmat-full_edges-neg_weighted-False_pars-parsTotalStart	nonuisance	AROMA	full	neg	FALSE	parsTotalStart	0	fmrif38mm	resting	-4.81362	-6.87851	-3.14469	5.83862	5.48963	6.50825	-0.275372	-0.45799	-0.101997	1000	127
model-predictors_fold-0_train-fmrif38mm_test-resting_denoise-AROMA_netmat-partial_edges-pos_weighted-False_pars-parsTotalStart	predictors	AROMA	partial	pos	FALSE	parsTotalStart	0	fmrif38mm	resting	-0.927152	-1.41252	-0.546228	3.31175	2.90496	4.02848	-0.275609	-0.455264	0.0146566	1000	106
model-predictors_fold-3_train-resting_test-resting_denoise-AROMA-GSR_netmat-partial_edges-finger_weighted-True_pars-parsTotalEnd	predictors	AROMA-GSR	partial	finger	TRUE	parsTotalEnd	3	resting	resting	0.326618	-0.83738	0.641679	2.16986	1.2585	3.76359	0.571505	0.197934	0.657959	1000	0.00669732
model-predictors_fold-3_train-resting_test-resting_denoise-AROMA_netmat-full_edges-pos_weighted-False_pars-BaselineAsNuisance	predictors	AROMA	full	pos	FALSE	BaselineAsNuisance	3	resting	resting	0.9216	-0.665027	1.70105	0.713495	-0.0334605	2.14146	0.96	0.887497	0.987648	1000	14
model-residualized_fold-0_train-fmrif38mm_test-resting_denoise-AROMA-GSR_netmat-partial_edges-finger_weighted-False_pars-parsTotalStart	residualized	AROMA-GSR	partial	finger	FALSE	parsTotalStart	0	fmrif38mm	resting	-1.11773	-1.84739	-0.525428	3.48169	2.98379	4.28173	-0.276684	-0.328815	-0.117553	1000	233
model-predictors_fold-0_train-fmrif38mm_test-resting_denoise-AROMA_netmat-full_edges-pos_weighted-False_pars-parsDelta	predictors	AROMA	full	pos	FALSE	parsDelta	0	fmrif38mm	resting	-1.09294	-2.11567	-0.451972	4.54962	3.8615	5.77574	-0.281098	-0.505331	-0.0102647	1000	28
model-residualized_fold-0_train-fmrif38mm_test-resting_denoise-AROMA_netmat-full_edges-neg_weighted-False_pars-parsTotalStart	residualized	AROMA	full	neg	FALSE	parsTotalStart	0	fmrif38mm	resting	-1.90072	-2.56992	-1.28163	3.90445	3.48114	4.66232	-0.281584	-0.468767	-0.0794708	1000	102
model-residualized_fold-0_train-fmrif38mm_test-resting_denoise-AROMA_netmat-partial_edges-pos_weighted-False_pars-parsTotalStart	residualized	AROMA	partial	pos	FALSE	parsTotalStart	0	fmrif38mm	resting	-0.846552	-1.43865	-0.410613	3.25117	2.77219	4.02288	-0.282058	-0.447521	0.0152456	1000	106
model-predictors_fold-0_train-fmrif38mm_test-resting_denoise-AROMA_netmat-full_edges-neg_weighted-False_pars-parsTotalStart	predictors	AROMA	full	neg	FALSE	parsTotalStart	0	fmrif38mm	resting	-5.00022	-7.07923	-3.26399	5.82605	5.33405	6.62362	-0.287863	-0.4445	-0.122918	1000	102
model-nonuisance_fold-1_train-resting_test-fmrif38mm_denoise-AROMA-GSR_netmat-partial_edges-finger_weighted-False_pars-parsDelta	nonuisance	AROMA-GSR	partial	finger	FALSE	parsDelta	1	resting	fmrif38mm	-0.366642	-1.55514	0.146694	4.14407	2.77865	6.87815	-0.2937	-0.532568	0.0114987	1000	233
model-residualized_fold-0_train-fmrif38mm_test-resting_denoise-AROMA_netmat-full_edges-finger_weighted-True_pars-parsTotalStart	residualized	AROMA	full	finger	TRUE	parsTotalStart	0	fmrif38mm	resting	-0.744025	-1.47268	-0.169385	3.19227	2.69155	3.98275	-0.295278	-0.610168	0.365319	1000	0.0597735
model-residualized_fold-3_train-resting_test-resting_denoise-AROMA_netmat-full_edges-pos_weighted-True_pars-parsTotalStart	residualized	AROMA	full	pos	TRUE	parsTotalStart	3	resting	resting	0.744674	-0.359679	1.14334	1.08061	0.375603	2.26309	0.862945	0.658252	0.937568	1000	0.865418
model-nonuisance_fold-3_train-resting_test-resting_denoise-AROMA_netmat-partial_edges-finger_weighted-True_pars-parsTotalStart	nonuisance	AROMA	partial	finger	TRUE	parsTotalStart	3	resting	resting	0.00023418	-0.419535	0.154582	2.41765	1.70174	3.47517	0.015303	-0.0009489	0.0296508	1000	0.00684089
model-predictors_fold-0_train-fmrif38mm_test-resting_denoise-AROMA_netmat-full_edges-finger_weighted-True_pars-parsTotalStart	predictors	AROMA	full	finger	TRUE	parsTotalStart	0	fmrif38mm	resting	-0.902634	-2.38314	0.184711	3.30824	2.65879	4.43475	-0.298198	-0.613031	0.356247	1000	0.0597735
model-nonuisance_fold-0_train-fmrif38mm_test-resting_denoise-AROMA-GSR_netmat-partial_edges-neg_weighted-False_pars-parsTotalStart	nonuisance	AROMA-GSR	partial	neg	FALSE	parsTotalStart	0	fmrif38mm	resting	-0.905091	-1.30179	-0.575321	3.29642	3.10769	3.7467	-0.311966	-0.673266	0.182824	1000	126
model-predictors_fold-3_train-resting_test-resting_denoise-AROMA_netmat-partial_edges-pos_weighted-False_pars-parsTotalEnd	predictors	AROMA	partial	pos	FALSE	parsTotalEnd	3	resting	resting	0.996833	-0.0255093	1.47083	0.160941	-0.24998	1.30998	0.998415	0.993856	0.99982	1000	105
model-predictors_fold-1_train-resting_test-fmrif38mm_denoise-AROMA-GSR_netmat-partial_edges-finger_weighted-False_pars-parsTotalStart	predictors	AROMA-GSR	partial	finger	FALSE	parsTotalStart	1	resting	fmrif38mm	-1.14051	-5.54699	0.493601	3.3365	2.12136	5.78896	-0.31333	-0.556693	0.0857511	1000	233
model-nonuisance_fold-0_train-fmrif38mm_test-resting_denoise-AROMA_netmat-full_edges-both_weighted-True_pars-parsDelta	nonuisance	AROMA	full	both	TRUE	parsDelta	0	fmrif38mm	resting	-0.888579	-1.61237	-0.432526	4.77376	4.22527	5.93481	-0.321181	-0.619856	0.0636784	1000	0.5
model-nonuisance_fold-0_train-fmrif38mm_test-resting_denoise-AROMA-GSR_netmat-full_edges-neg_weighted-False_pars-parsDelta	nonuisance	AROMA-GSR	full	neg	FALSE	parsDelta	0	fmrif38mm	resting	-1.63384	-2.30285	-1.10557	5.31467	4.93924	5.89889	-0.326626	-0.568977	-0.0882402	1000	84
model-nonuisance_fold-0_train-fmrif38mm_test-resting_denoise-AROMA-GSR_netmat-full_edges-pos_weighted-False_pars-parsDelta	nonuisance	AROMA-GSR	full	pos	FALSE	parsDelta	0	fmrif38mm	resting	-0.578477	-1.01927	-0.236009	4.10836	3.75905	4.61834	-0.332955	-0.643982	0.0588489	1000	76
model-predictors_fold-3_train-resting_test-resting_denoise-AROMA_netmat-full_edges-both_weighted-False_pars-parsTotalEnd	predictors	AROMA	full	both	FALSE	parsTotalEnd	3	resting	resting	0.985221	0.11501	1.51621	0.284538	-0.194405	1.21539	0.992583	0.975943	0.998874	1000	84
model-nonuisance_fold-0_train-fmrif38mm_test-resting_denoise-AROMA_netmat-partial_edges-neg_weighted-True_pars-parsTotalEnd	nonuisance	AROMA	partial	neg	TRUE	parsTotalEnd	0	fmrif38mm	resting	-2.1854	-3.13676	-1.41508	4.96908	4.64887	5.62605	-0.336445	-0.678997	0.136556	1000	0.500129
model-residualized_fold-0_train-fmrif38mm_test-resting_denoise-AROMA_netmat-full_edges-finger_weighted-False_pars-parsTotalStart	residualized	AROMA	full	finger	FALSE	parsTotalStart	0	fmrif38mm	resting	-0.80317	-1.48158	-0.234168	3.25381	2.68962	4.10129	-0.340331	-0.534698	0.166741	1000	233
model-nonuisance_fold-3_train-resting_test-resting_denoise-AROMA-GSR_netmat-full_edges-finger_weighted-False_pars-parsTotalEnd	nonuisance	AROMA-GSR	full	finger	FALSE	parsTotalEnd	3	resting	resting	0.0830801	-0.338453	0.201046	2.58048	1.87056	3.84168	0.288236	-0.23856	0.336408	1000	233
model-predictors_fold-0_train-fmrif38mm_test-resting_denoise-AROMA_netmat-full_edges-finger_weighted-False_pars-parsTotalStart	predictors	AROMA	full	finger	FALSE	parsTotalStart	0	fmrif38mm	resting	-1.08102	-2.64356	0.0124341	3.45059	2.77605	4.4076	-0.342752	-0.532803	0.179673	1000	233
model-nonuisance_fold-1_train-resting_test-fmrif38mm_denoise-AROMA-GSR_netmat-partial_edges-finger_weighted-False_pars-parsTotalStart	nonuisance	AROMA-GSR	partial	finger	FALSE	parsTotalStart	1	resting	fmrif38mm	-1.1758	-3.8427	0.196285	3.37926	2.57767	4.72262	-0.365347	-0.481372	0.236739	1000	233
model-residualized_fold-1_train-resting_test-fmrif38mm_denoise-AROMA-GSR_netmat-partial_edges-finger_weighted-False_pars-parsTotalStart	residualized	AROMA-GSR	partial	finger	FALSE	parsTotalStart	1	resting	fmrif38mm	-0.790223	-2.43898	0.180264	3.05306	2.07736	4.86826	-0.394716	-0.613942	0.0630661	1000	233
model-nonuisance_fold-0_train-fmrif38mm_test-resting_denoise-AROMA_netmat-full_edges-both_weighted-False_pars-parsDelta	nonuisance	AROMA	full	both	FALSE	parsDelta	0	fmrif38mm	resting	-1.05032	-1.79802	-0.624489	4.91561	4.36963	5.98932	-0.395668	-0.68738	0.0018558	1000	113
model-predictors_fold-3_train-resting_test-resting_denoise-AROMA-GSR_netmat-partial_edges-finger_weighted-False_pars-parsDelta	predictors	AROMA-GSR	partial	finger	FALSE	parsDelta	3	resting	resting	0.219391	-0.934165	0.548507	2.99692	1.90699	4.92835	0.468392	-0.0700318	0.59312	1000	233
model-nonuisance_fold-0_train-fmrif38mm_test-resting_denoise-AROMA_netmat-full_edges-finger_weighted-False_pars-parsTotalStart	nonuisance	AROMA	full	finger	FALSE	parsTotalStart	0	fmrif38mm	resting	-0.832843	-2.38551	0.131177	3.23181	2.65138	4.23118	-0.407591	-0.623328	0.134194	1000	233
model-nonuisance_fold-0_train-fmrif38mm_test-resting_denoise-AROMA-GSR_netmat-full_edges-both_weighted-False_pars-parsDelta	nonuisance	AROMA-GSR	full	both	FALSE	parsDelta	0	fmrif38mm	resting	-1.0242	-1.62873	-0.552982	4.71203	4.35236	5.36334	-0.448308	-0.704971	-0.0401556	1000	160
model-residualized_fold-3_train-resting_test-resting_denoise-AROMA_netmat-full_edges-finger_weighted-False_pars-BaselineAsNuisance	residualized	AROMA	full	finger	FALSE	BaselineAsNuisance	3	resting	resting	0.270614	-1.07276	0.692851	2.30655	1.28256	4.082	0.520205	0.184255	0.647021	1000	233
model-nonuisance_fold-0_train-fmrif38mm_test-resting_denoise-AROMA_netmat-full_edges-neg_weighted-True_pars-parsTotalStart	nonuisance	AROMA	full	neg	TRUE	parsTotalStart	0	fmrif38mm	resting	-4.39829	-6.86505	-2.66672	5.47883	5.09162	6.27236	-0.486711	-0.585879	-0.388156	1000	0.543454
model-predictors_fold-0_train-fmrif38mm_test-resting_denoise-AROMA_netmat-full_edges-neg_weighted-True_pars-parsTotalStart	predictors	AROMA	full	neg	TRUE	parsTotalStart	0	fmrif38mm	resting	-4.23952	-6.79822	-2.40756	5.32708	4.73792	6.27915	-0.493498	-0.590249	-0.401628	1000	0.54466
model-residualized_fold-0_train-fmrif38mm_test-resting_denoise-AROMA_netmat-full_edges-neg_weighted-True_pars-parsTotalStart	residualized	AROMA	full	neg	TRUE	parsTotalStart	0	fmrif38mm	resting	-1.63611	-2.39893	-1.03727	3.89159	3.42729	4.74779	-0.496308	-0.601239	-0.356735	1000	0.54466
model-nonuisance_fold-0_train-fmrif38mm_test-resting_denoise-AROMA_netmat-full_edges-pos_weighted-True_pars-parsDelta	nonuisance	AROMA	full	pos	TRUE	parsDelta	0	fmrif38mm	resting	-0.849645	-1.94305	-0.255412	4.5222	3.9374	5.71576	-0.504775	-0.559766	-0.430739	1000	0.455728
model-nonuisance_fold-0_train-fmrif38mm_test-resting_denoise-AROMA_netmat-full_edges-pos_weighted-False_pars-parsDelta	nonuisance	AROMA	full	pos	FALSE	parsDelta	0	fmrif38mm	resting	-1.4461	-2.47548	-0.786885	4.97589	4.44352	5.94931	-0.513514	-0.63426	-0.376465	1000	23
model-residualized_fold-3_train-resting_test-resting_denoise-AROMA-GSR_netmat-partial_edges-neg_weighted-True_pars-parsTotalStart	residualized	AROMA-GSR	partial	neg	TRUE	parsTotalStart	3	resting	resting	0.994739	0.0502978	1.56442	0.156071	-0.354313	1.07995	0.997366	0.992541	0.999345	1000	0.499225
model-residualized_fold-3_train-resting_test-resting_denoise-AROMA-GSR_netmat-full_edges-neg_weighted-False_pars-parsTotalEnd	residualized	AROMA-GSR	full	neg	FALSE	parsTotalEnd	3	resting	resting	0.977014	0.073674	1.44824	0.42109	-0.0927309	1.4382	0.98844	0.963639	0.997243	1000	82
model-nonuisance_fold-0_train-fmrif38mm_test-resting_denoise-AROMA_netmat-full_edges-finger_weighted-True_pars-parsTotalStart	nonuisance	AROMA	full	finger	TRUE	parsTotalStart	0	fmrif38mm	resting	-0.775104	-2.36249	0.195496	3.17159	2.61456	4.17509	-0.53966	-0.766987	0.191972	1000	0.0597735
model-nonuisance_fold-0_train-fmrif38mm_test-resting_denoise-AROMA-GSR_netmat-partial_edges-neg_weighted-True_pars-parsTotalEnd	nonuisance	AROMA-GSR	partial	neg	TRUE	parsTotalEnd	0	fmrif38mm	resting	-2.22797	-3.17865	-1.43869	4.95685	4.63874	5.63467	-0.541122	-0.800631	-0.106983	1000	0.50112

### Sheet: APM-CV
filename	model	meas	fwhm	edges	weighted	pars	Rsq	Rsq_lowerCI	Rsq_upperCI	MAE	MAE_lowerCI	MAE_upperCI	Corr	Corr_lowerCI	Corr_upperCI	NumberBootStraps	NumberOfEdges
model-residualized_meas-w-g.pct.mgh_fwhm-0_edges-both_weighted-False_pars-parsTotalEnd	residualized	w-g.pct.mgh	0	both	FALSE	parsTotalEnd	0.282331	-0.267189	0.763678	2.93311	2.17357	3.75335	0.54212	0.351489	0.692634	1000	76.1296
model-residualized_meas-w-g.pct.mgh_fwhm-0_edges-both_weighted-False_pars-BaselineAsNuisance	residualized	w-g.pct.mgh	0	both	FALSE	BaselineAsNuisance	-0.102934	-0.694876	0.356041	3.93264	3.18057	4.70935	0.457892	0.276591	0.610339	1000	80.4444
model-predictors_meas-w-g.pct.mgh_fwhm-0_edges-both_weighted-False_pars-BaselineAsNuisance	predictors	w-g.pct.mgh	0	both	FALSE	BaselineAsNuisance	0.171476	-0.0462974	0.369283	3.31261	2.96563	3.6979	0.449006	0.310828	0.561938	1000	80.4444
model-nonuisance_meas-area_fwhm-0_edges-both_weighted-False_pars-parsTotalStart	nonuisance	area	0	both	FALSE	parsTotalStart	0.182811	-0.0001825	0.302121	2.01777	1.8565	2.2023	0.441993	0.284183	0.568582	1000	164.278
model-predictors_meas-sulc_fwhm-15_edges-neg_weighted-False_pars-BaselineAsNuisance	predictors	sulc	15	neg	FALSE	BaselineAsNuisance	0.145888	-0.110343	0.368448	3.25302	2.82342	3.67336	0.432301	0.293146	0.564332	1000	123.407
model-predictors_meas-w-g.pct.mgh_fwhm-0_edges-both_weighted-False_pars-parsTotalEnd	predictors	w-g.pct.mgh	0	both	FALSE	parsTotalEnd	0.151568	-0.0648475	0.330131	3.22283	2.89009	3.59974	0.424152	0.284607	0.538673	1000	76.1296
model-predictors_meas-thickness_fwhm-0_edges-neg_weighted-False_pars-BaselineAsNuisance	predictors	thickness	0	neg	FALSE	BaselineAsNuisance	0.0682194	-0.229265	0.255114	3.47197	3.12537	3.88283	0.408091	0.290876	0.512004	1000	108.667
model-nonuisance_meas-w-g.pct.mgh_fwhm-0_edges-both_weighted-False_pars-parsTotalEnd	nonuisance	w-g.pct.mgh	0	both	FALSE	parsTotalEnd	0.153989	-0.0183015	0.310421	3.34162	3.02833	3.66022	0.407437	0.218506	0.571412	1000	217.556
model-nonuisance_meas-w-g.pct.mgh_fwhm-0_edges-both_weighted-False_pars-parsTotalStart	nonuisance	w-g.pct.mgh	0	both	FALSE	parsTotalStart	0.154467	-0.298527	0.29629	2.07216	1.90615	2.2906	0.39772	0.225019	0.539466	1000	190.37
model-predictors_meas-curv_fwhm-0_edges-finger_weighted-False_pars-BaselineAsNuisance	predictors	curv	0	finger	FALSE	BaselineAsNuisance	0.114759	-0.101126	0.293632	3.34622	3.00218	3.73809	0.396907	0.263344	0.513028	1000	205
model-predictors_meas-thickness_fwhm-15_edges-both_weighted-True_pars-BaselineAsNuisance	predictors	thickness	15	both	TRUE	BaselineAsNuisance	0.0591171	-0.249447	0.299977	3.5953	3.18961	4.05371	0.387577	0.228426	0.521009	1000	0.457479
model-residualized_meas-sulc_fwhm-0_edges-pos_weighted-True_pars-BaselineAsNuisance	residualized	sulc	0	pos	TRUE	BaselineAsNuisance	-1.89498	-2.33634	-1.52854	6.38099	5.88132	6.94158	0.384653	0.192543	0.549905	1000	0.454432
model-predictors_meas-thickness_fwhm-15_edges-both_weighted-False_pars-parsTotalEnd	predictors	thickness	15	both	FALSE	parsTotalEnd	0.0516008	-0.265097	0.305729	3.56765	3.10897	4.07963	0.383676	0.208681	0.52473	1000	73.6852
model-predictors_meas-sulc_fwhm-0_edges-pos_weighted-True_pars-BaselineAsNuisance	predictors	sulc	0	pos	TRUE	BaselineAsNuisance	0.0849325	-0.11498	0.260296	3.50447	3.16197	3.85423	0.37668	0.238795	0.503713	1000	0.454432
model-predictors_meas-area_fwhm-0_edges-both_weighted-False_pars-BaselineAsNuisance	predictors	area	0	both	FALSE	BaselineAsNuisance	0.089423	-0.104566	0.265283	3.30989	2.97086	3.64384	0.374935	0.241722	0.498853	1000	168.019
model-residualized_meas-curv_fwhm-0_edges-pos_weighted-True_pars-BaselineAsNuisance	residualized	curv	0	pos	TRUE	BaselineAsNuisance	-0.921637	-1.14452	-0.716486	5.2797	4.89294	5.67349	0.374078	0.220312	0.507032	1000	0.453404
model-predictors_meas-curv_fwhm-0_edges-pos_weighted-True_pars-BaselineAsNuisance	predictors	curv	0	pos	TRUE	BaselineAsNuisance	0.107497	-0.0875415	0.272251	3.34777	3.0444	3.66554	0.373356	0.230126	0.489813	1000	0.453404
model-residualized_meas-curv_fwhm-0_edges-finger_weighted-False_pars-BaselineAsNuisance	residualized	curv	0	finger	FALSE	BaselineAsNuisance	-0.715749	-1.13047	-0.32975	4.89091	4.29337	5.47342	0.372392	0.197487	0.531688	1000	205
model-residualized_meas-w-g.pct.mgh_fwhm-0_edges-finger_weighted-True_pars-BaselineAsNuisance	residualized	w-g.pct.mgh	0	finger	TRUE	BaselineAsNuisance	-0.260174	-1.37971	0.629649	4.1995	3.1644	5.30841	0.362262	0.139936	0.555352	1000	0.537689
model-residualized_meas-w-g.pct.mgh_fwhm-15_edges-finger_weighted-True_pars-BaselineAsNuisance	residualized	w-g.pct.mgh	15	finger	TRUE	BaselineAsNuisance	-0.23274	-1.35591	0.679488	4.14622	3.102	5.28372	0.361786	0.133926	0.552414	1000	0.805773
model-residualized_meas-w-g.pct.mgh_fwhm-15_edges-finger_weighted-False_pars-BaselineAsNuisance	residualized	w-g.pct.mgh	15	finger	FALSE	BaselineAsNuisance	-0.174135	-1.3554	0.750317	4.04226	2.99178	5.20028	0.360197	0.143711	0.548375	1000	205
model-predictors_meas-curv_fwhm-0_edges-finger_weighted-False_pars-parsTotalEnd	predictors	curv	0	finger	FALSE	parsTotalEnd	0.0876485	-0.120229	0.283323	3.49171	3.14433	3.87607	0.358644	0.21164	0.491716	1000	205
model-predictors_meas-area_fwhm-0_edges-both_weighted-False_pars-parsTotalEnd	predictors	area	0	both	FALSE	parsTotalEnd	0.101567	-0.082794	0.261093	3.39739	3.09019	3.7021	0.357958	0.22449	0.474208	1000	174.648
model-residualized_meas-w-g.pct.mgh_fwhm-15_edges-both_weighted-False_pars-BaselineAsNuisance	residualized	w-g.pct.mgh	15	both	FALSE	BaselineAsNuisance	0.0801465	-2.73993	2.54474	3.34618	1.61179	5.22401	0.353466	0.117927	0.55981	1000	0.037037
model-residualized_meas-w-g.pct.mgh_fwhm-15_edges-neg_weighted-False_pars-BaselineAsNuisance	residualized	w-g.pct.mgh	15	neg	FALSE	BaselineAsNuisance	0.0801465	-2.23928	2.30378	3.34618	1.62089	5.01803	0.353466	0.128927	0.553397	1000	0.037037
model-predictors_meas-sulc_fwhm-15_edges-both_weighted-False_pars-BaselineAsNuisance	predictors	sulc	15	both	FALSE	BaselineAsNuisance	0.0260117	-0.254195	0.240513	3.51543	3.11932	3.97254	0.352469	0.192891	0.485891	1000	231.796
model-nonuisance_meas-area_fwhm-15_edges-neg_weighted-False_pars-parsTotalStart	nonuisance	area	15	neg	FALSE	parsTotalStart	0.0921729	-1.35755	0.334312	2.20354	1.97041	2.61234	0.351185	0.208394	0.472662	1000	170.685
model-predictors_meas-w-g.pct.mgh_fwhm-0_edges-neg_weighted-False_pars-BaselineAsNuisance	predictors	w-g.pct.mgh	0	neg	FALSE	BaselineAsNuisance	-0.0650454	-0.320198	0.137714	3.56104	3.18533	3.95061	0.350386	0.235847	0.461822	1000	62.2407
model-residualized_meas-w-g.pct.mgh_fwhm-0_edges-both_weighted-True_pars-BaselineAsNuisance	residualized	w-g.pct.mgh	0	both	TRUE	BaselineAsNuisance	-0.0118934	-0.516846	0.470689	3.60088	2.83803	4.34301	0.348652	0.155354	0.529872	1000	0.457479
model-predictors_meas-curv_fwhm-15_edges-pos_weighted-False_pars-BaselineAsNuisance	predictors	curv	15	pos	FALSE	BaselineAsNuisance	-0.0147575	-0.26698	0.214842	3.63739	3.20604	4.07189	0.34817	0.191802	0.481462	1000	94.8704
model-predictors_meas-w-g.pct.mgh_fwhm-0_edges-both_weighted-True_pars-BaselineAsNuisance	predictors	w-g.pct.mgh	0	both	TRUE	BaselineAsNuisance	0.0510397	-0.162515	0.227178	3.4726	3.13712	3.82054	0.347422	0.20497	0.458951	1000	0.457479
model-residualized_meas-w-g.pct.mgh_fwhm-0_edges-finger_weighted-False_pars-BaselineAsNuisance	residualized	w-g.pct.mgh	0	finger	FALSE	BaselineAsNuisance	-0.510091	-1.69244	0.48873	4.61951	3.45981	5.79092	0.347377	0.132176	0.544558	1000	205
model-residualized_meas-w-g.pct.mgh_fwhm-15_edges-neg_weighted-True_pars-BaselineAsNuisance	residualized	w-g.pct.mgh	15	neg	TRUE	BaselineAsNuisance	-1.40202	-2.49089	-0.513122	5.90493	5.087	6.72578	0.346127	0.127677	0.52278	1000	0.705911
model-residualized_meas-curv_fwhm-0_edges-both_weighted-True_pars-BaselineAsNuisance	residualized	curv	0	both	TRUE	BaselineAsNuisance	0.055974	-0.39622	0.473819	3.46342	2.71066	4.14978	0.34558	0.117419	0.517146	1000	0.457479
model-predictors_meas-area_fwhm-0_edges-neg_weighted-False_pars-BaselineAsNuisance	predictors	area	0	neg	FALSE	BaselineAsNuisance	-0.0050867	-0.205246	0.172758	3.42894	3.08322	3.76982	0.345389	0.224377	0.459111	1000	81.8704
model-predictors_meas-curv_fwhm-0_edges-both_weighted-True_pars-BaselineAsNuisance	predictors	curv	0	both	TRUE	BaselineAsNuisance	0.0763713	-0.12732	0.242379	3.4178	3.11381	3.74231	0.34473	0.207755	0.466025	1000	0.457479
model-residualized_meas-w-g.pct.mgh_fwhm-0_edges-pos_weighted-False_pars-parsTotalEnd	residualized	w-g.pct.mgh	0	pos	FALSE	parsTotalEnd	-22.3482	-24.511	-20.115	20.6263	19.6706	21.5833	0.344265	0.179029	0.483095	1000	13.6667
model-predictors_meas-thickness_fwhm-0_edges-both_weighted-True_pars-BaselineAsNuisance	predictors	thickness	0	both	TRUE	BaselineAsNuisance	0.0503087	-0.169129	0.239976	3.53327	3.1757	3.89178	0.343601	0.198393	0.470047	1000	0.457479
model-predictors_meas-sulc_fwhm-15_edges-both_weighted-True_pars-BaselineAsNuisance	predictors	sulc	15	both	TRUE	BaselineAsNuisance	-0.001256	-0.252309	0.208004	3.68292	3.2802	4.08601	0.337342	0.180759	0.479572	1000	0.457479
model-residualized_meas-w-g.pct.mgh_fwhm-15_edges-pos_weighted-True_pars-BaselineAsNuisance	residualized	w-g.pct.mgh	15	pos	TRUE	BaselineAsNuisance	-0.762529	-1.78108	0.0781078	4.70529	3.91741	5.55607	0.337299	0.133787	0.503816	1000	0.209047
model-predictors_meas-area_fwhm-0_edges-neg_weighted-False_pars-parsTotalEnd	predictors	area	0	neg	FALSE	parsTotalEnd	0.0142216	-0.188846	0.188187	3.47001	3.14803	3.80137	0.336318	0.216548	0.445596	1000	91.6111
model-predictors_meas-w-g.pct.mgh_fwhm-15_edges-pos_weighted-False_pars-BaselineAsNuisance	predictors	w-g.pct.mgh	15	pos	FALSE	BaselineAsNuisance	0.0690956	-0.22502	0.329074	3.40035	2.94408	3.87087	0.335981	0.177015	0.483094	1000	0
model-residualized_meas-w-g.pct.mgh_fwhm-15_edges-pos_weighted-False_pars-BaselineAsNuisance	residualized	w-g.pct.mgh	15	pos	FALSE	BaselineAsNuisance	0.0690956	-2.9795	2.68448	3.40035	1.49017	5.47728	0.335981	0.122136	0.525088	1000	0
model-residualized_meas-sulc_fwhm-15_edges-pos_weighted-False_pars-BaselineAsNuisance	residualized	sulc	15	pos	FALSE	BaselineAsNuisance	-9.8851	-11.4236	-8.5725	13.7458	12.5863	15.0371	0.334804	0.102148	0.532132	1000	108.389
model-predictors_meas-thickness_fwhm-15_edges-neg_weighted-False_pars-parsTotalEnd	predictors	thickness	15	neg	FALSE	parsTotalEnd	0.0265114	-0.946194	0.335166	3.65116	3.21134	4.21579	0.333501	0.184203	0.452699	1000	24.4815
model-residualized_meas-curv_fwhm-15_edges-finger_weighted-False_pars-BaselineAsNuisance	residualized	curv	15	finger	FALSE	BaselineAsNuisance	0.0416553	-0.266029	0.314529	3.47567	2.98486	3.97978	0.33323	0.168365	0.487487	1000	205
model-predictors_meas-thickness_fwhm-0_edges-both_weighted-False_pars-BaselineAsNuisance	predictors	thickness	0	both	FALSE	BaselineAsNuisance	0.0179657	-0.200409	0.196959	3.5656	3.22006	3.91424	0.330893	0.190409	0.46345	1000	163.889
model-residualized_meas-area_fwhm-0_edges-both_weighted-True_pars-BaselineAsNuisance	residualized	area	0	both	TRUE	BaselineAsNuisance	0.0102992	-0.570558	0.506242	3.54767	2.79024	4.3505	0.329428	0.104452	0.532829	1000	0.457479
model-predictors_meas-sulc_fwhm-15_edges-neg_weighted-True_pars-BaselineAsNuisance	predictors	sulc	15	neg	TRUE	BaselineAsNuisance	-0.0220887	-0.292313	0.193996	3.65034	3.2644	4.09324	0.3289	0.171724	0.460449	1000	0.444708
model-residualized_meas-sulc_fwhm-15_edges-pos_weighted-True_pars-BaselineAsNuisance	residualized	sulc	15	pos	TRUE	BaselineAsNuisance	-9.88484	-11.1357	-8.78614	13.8084	12.8351	14.7726	0.328531	0.101951	0.511117	1000	0.47025
model-residualized_meas-curv_fwhm-0_edges-neg_weighted-False_pars-BaselineAsNuisance	residualized	curv	0	neg	FALSE	BaselineAsNuisance	0.0358136	-0.192156	0.238499	3.47149	3.11354	3.86024	0.328102	0.162445	0.467235	1000	97.2593
model-predictors_meas-area_fwhm-0_edges-both_weighted-True_pars-BaselineAsNuisance	predictors	area	0	both	TRUE	BaselineAsNuisance	0.052812	-0.142333	0.226051	3.42169	3.10328	3.74099	0.327358	0.191443	0.454214	1000	0.457479
model-predictors_meas-thickness_fwhm-15_edges-neg_weighted-True_pars-BaselineAsNuisance	predictors	thickness	15	neg	TRUE	BaselineAsNuisance	0.0107756	-0.56418	0.260151	3.66402	3.25062	4.1502	0.326788	0.185613	0.444622	1000	0.539621
model-predictors_meas-thickness_fwhm-15_edges-finger_weighted-True_pars-BaselineAsNuisance	predictors	thickness	15	finger	TRUE	BaselineAsNuisance	0.0551727	-0.171966	0.259665	3.46257	3.09014	3.85229	0.32668	0.191675	0.460056	1000	1.13333
model-residualized_meas-sulc_fwhm-0_edges-finger_weighted-False_pars-BaselineAsNuisance	residualized	sulc	0	finger	FALSE	BaselineAsNuisance	0.0446907	-0.175323	0.247062	3.45539	3.0744	3.85108	0.32553	0.179351	0.456825	1000	205
model-predictors_meas-curv_fwhm-0_edges-neg_weighted-False_pars-BaselineAsNuisance	predictors	curv	0	neg	FALSE	BaselineAsNuisance	0.0288384	-0.176355	0.200425	3.44817	3.12314	3.79885	0.325488	0.182031	0.452361	1000	97.2593
model-predictors_meas-w-g.pct.mgh_fwhm-15_edges-neg_weighted-True_pars-BaselineAsNuisance	predictors	w-g.pct.mgh	15	neg	TRUE	BaselineAsNuisance	0.0493344	-0.159975	0.238723	3.37954	3.02035	3.77442	0.325348	0.184132	0.453842	1000	0.705911
model-predictors_meas-thickness_fwhm-0_edges-finger_weighted-True_pars-BaselineAsNuisance	predictors	thickness	0	finger	TRUE	BaselineAsNuisance	0.0539715	-0.156187	0.252202	3.4611	3.09317	3.83423	0.3253	0.175426	0.464522	1000	1.06792
model-predictors_meas-sulc_fwhm-15_edges-pos_weighted-True_pars-BaselineAsNuisance	predictors	sulc	15	pos	TRUE	BaselineAsNuisance	-0.0360861	-0.271359	0.182355	3.76371	3.35748	4.15754	0.325079	0.176123	0.464637	1000	0.47025
model-residualized_meas-area_fwhm-15_edges-neg_weighted-False_pars-parsTotalStart	residualized	area	15	neg	FALSE	parsTotalStart	-4.07135	-7.89375	-0.518851	5.73291	4.61956	6.81535	0.324692	0.0812034	0.528979	1000	114.056
model-residualized_meas-sulc_fwhm-0_edges-finger_weighted-True_pars-BaselineAsNuisance	residualized	sulc	0	finger	TRUE	BaselineAsNuisance	0.0194708	-0.32825	0.340512	3.47813	2.93642	4.01426	0.324408	0.135132	0.486745	1000	2.52031
model-residualized_meas-thickness_fwhm-0_edges-neg_weighted-False_pars-BaselineAsNuisance	residualized	thickness	0	neg	FALSE	BaselineAsNuisance	-58.9244	-63.1755	-54.5776	33.7475	32.4829	34.9823	0.323357	0.121577	0.50467	1000	108.667
model-predictors_meas-thickness_fwhm-0_edges-neg_weighted-True_pars-BaselineAsNuisance	predictors	thickness	0	neg	TRUE	BaselineAsNuisance	-0.0568953	-0.397177	0.149342	3.81906	3.47131	4.27624	0.323056	0.202363	0.434263	1000	0.477699
model-nonuisance_meas-sulc_fwhm-15_edges-pos_weighted-False_pars-parsTotalStart	nonuisance	sulc	15	pos	FALSE	parsTotalStart	0.0275824	-0.419916	0.225439	2.19878	1.96547	2.45854	0.322845	0.148766	0.487285	1000	146.074
model-predictors_meas-sulc_fwhm-0_edges-finger_weighted-True_pars-BaselineAsNuisance	predictors	sulc	0	finger	TRUE	BaselineAsNuisance	0.0524309	-0.155272	0.254915	3.46931	3.07407	3.85328	0.322148	0.173534	0.463796	1000	2.52031
model-residualized_meas-curv_fwhm-0_edges-neg_weighted-True_pars-BaselineAsNuisance	residualized	curv	0	neg	TRUE	BaselineAsNuisance	-0.261072	-0.512408	-0.0578026	3.9628	3.60246	4.33838	0.322016	0.165538	0.450333	1000	0.461554
model-predictors_meas-thickness_fwhm-0_edges-finger_weighted-False_pars-BaselineAsNuisance	predictors	thickness	0	finger	FALSE	BaselineAsNuisance	0.0496614	-0.183929	0.259813	3.45428	3.03674	3.85359	0.320627	0.17499	0.460246	1000	205
model-residualized_meas-area_fwhm-0_edges-both_weighted-False_pars-BaselineAsNuisance	residualized	area	0	both	FALSE	BaselineAsNuisance	0.0114571	-0.708977	0.573632	3.40551	2.53507	4.3413	0.320155	0.0952629	0.511095	1000	168.019
model-predictors_meas-curv_fwhm-0_edges-finger_weighted-True_pars-BaselineAsNuisance	predictors	curv	0	finger	TRUE	BaselineAsNuisance	0.0430465	-0.187468	0.244529	3.45364	3.0731	3.86881	0.317909	0.162703	0.453949	1000	3.11788
model-predictors_meas-thickness_fwhm-15_edges-finger_weighted-False_pars-BaselineAsNuisance	predictors	thickness	15	finger	FALSE	BaselineAsNuisance	0.0450556	-0.20286	0.254829	3.4733	3.10896	3.86224	0.317877	0.168922	0.455078	1000	205
model-residualized_meas-thickness_fwhm-15_edges-neg_weighted-False_pars-parsDelta	residualized	thickness	15	neg	FALSE	parsDelta	-81.4106	-99.7971	-66.088	39.2261	36.4772	42.2595	0.317574	0.0853698	0.532558	1000	109.407
model-predictors_meas-w-g.pct.mgh_fwhm-15_edges-pos_weighted-True_pars-BaselineAsNuisance	predictors	w-g.pct.mgh	15	pos	TRUE	BaselineAsNuisance	0.0430702	-0.210368	0.248802	3.51572	3.16179	3.90052	0.316839	0.157338	0.455082	1000	0.209047
model-predictors_meas-curv_fwhm-0_edges-neg_weighted-True_pars-BaselineAsNuisance	predictors	curv	0	neg	TRUE	BaselineAsNuisance	0.0414792	-0.154093	0.196864	3.48358	3.19257	3.83796	0.316479	0.176171	0.434471	1000	0.461554
model-predictors_meas-curv_fwhm-15_edges-both_weighted-True_pars-BaselineAsNuisance	predictors	curv	15	both	TRUE	BaselineAsNuisance	0.00116389	-0.245216	0.195165	3.57847	3.20328	3.97638	0.314717	0.162042	0.44494	1000	0.457479
model-predictors_meas-w-g.pct.mgh_fwhm-0_edges-finger_weighted-False_pars-BaselineAsNuisance	predictors	w-g.pct.mgh	0	finger	FALSE	BaselineAsNuisance	0.0446962	-0.19708	0.252789	3.42598	3.03504	3.84537	0.314495	0.149557	0.459091	1000	205
model-predictors_meas-sulc_fwhm-15_edges-finger_weighted-False_pars-BaselineAsNuisance	predictors	sulc	15	finger	FALSE	BaselineAsNuisance	0.0396778	-0.194397	0.246297	3.47616	3.12058	3.88532	0.313592	0.15788	0.453195	1000	205
model-predictors_meas-curv_fwhm-15_edges-finger_weighted-True_pars-BaselineAsNuisance	predictors	curv	15	finger	TRUE	BaselineAsNuisance	0.0395941	-0.211107	0.240232	3.48059	3.08668	3.86861	0.313009	0.157864	0.454333	1000	2.06704
model-predictors_meas-sulc_fwhm-15_edges-finger_weighted-True_pars-BaselineAsNuisance	predictors	sulc	15	finger	TRUE	BaselineAsNuisance	0.0418814	-0.174447	0.252201	3.45737	3.06134	3.84118	0.313003	0.159647	0.458121	1000	1.96416
model-predictors_meas-w-g.pct.mgh_fwhm-15_edges-both_weighted-False_pars-BaselineAsNuisance	predictors	w-g.pct.mgh	15	both	FALSE	BaselineAsNuisance	0.0461876	-0.276782	0.323059	3.44744	2.94641	3.9777	0.312815	0.133312	0.464952	1000	0.037037
model-predictors_meas-w-g.pct.mgh_fwhm-15_edges-neg_weighted-False_pars-BaselineAsNuisance	predictors	w-g.pct.mgh	15	neg	FALSE	BaselineAsNuisance	0.0461876	-0.214659	0.269796	3.44744	3.04781	3.88141	0.312815	0.152709	0.45385	1000	0.037037
model-predictors_meas-sulc_fwhm-0_edges-finger_weighted-False_pars-BaselineAsNuisance	predictors	sulc	0	finger	FALSE	BaselineAsNuisance	0.0401111	-0.175838	0.241583	3.48117	3.09054	3.86753	0.312551	0.156343	0.447274	1000	205
model-residualized_meas-area_fwhm-0_edges-neg_weighted-False_pars-BaselineAsNuisance	residualized	area	0	neg	FALSE	BaselineAsNuisance	-11.4857	-12.4464	-10.5927	14.8985	14.2814	15.5551	0.312365	0.138772	0.461971	1000	81.8704
model-residualized_meas-curv_fwhm-15_edges-pos_weighted-False_pars-BaselineAsNuisance	residualized	curv	15	pos	FALSE	BaselineAsNuisance	-2.05873	-2.96101	-1.25478	6.66678	5.88738	7.4736	0.312064	0.116041	0.499016	1000	94.8704
model-residualized_meas-thickness_fwhm-0_edges-both_weighted-True_pars-BaselineAsNuisance	residualized	thickness	0	both	TRUE	BaselineAsNuisance	-4.46086	-6.89099	-2.41503	9.32775	7.72143	11.0785	0.311995	0.0586492	0.521964	1000	0.457479
model-nonuisance_meas-area_fwhm-15_edges-both_weighted-False_pars-parsTotalStart	nonuisance	area	15	both	FALSE	parsTotalStart	0.0519547	-0.573921	0.340501	2.25717	1.96861	2.6425	0.311447	0.105341	0.488186	1000	170.981
model-predictors_meas-w-g.pct.mgh_fwhm-0_edges-finger_weighted-True_pars-BaselineAsNuisance	predictors	w-g.pct.mgh	0	finger	TRUE	BaselineAsNuisance	0.0408463	-0.177567	0.225597	3.43525	3.07898	3.79618	0.31078	0.158524	0.447028	1000	0.537689
model-predictors_meas-w-g.pct.mgh_fwhm-15_edges-finger_weighted-True_pars-BaselineAsNuisance	predictors	w-g.pct.mgh	15	finger	TRUE	BaselineAsNuisance	0.0406964	-0.178779	0.240807	3.43717	3.07254	3.81261	0.310601	0.159109	0.447746	1000	0.805773
model-predictors_meas-curv_fwhm-15_edges-finger_weighted-False_pars-BaselineAsNuisance	predictors	curv	15	finger	FALSE	BaselineAsNuisance	0.0376633	-0.190287	0.235261	3.45404	3.09713	3.85178	0.310157	0.155794	0.441996	1000	205
model-residualized_meas-w-g.pct.mgh_fwhm-15_edges-both_weighted-True_pars-BaselineAsNuisance	residualized	w-g.pct.mgh	15	both	TRUE	BaselineAsNuisance	-0.926844	-2.04635	-0.0086201	5.12137	4.0597	6.26297	0.309901	0.0662336	0.499887	1000	0.457479
model-predictors_meas-area_fwhm-0_edges-finger_weighted-False_pars-BaselineAsNuisance	predictors	area	0	finger	FALSE	BaselineAsNuisance	0.0341365	-0.240689	0.234013	3.5122	3.15253	3.9658	0.309832	0.137807	0.443382	1000	205
model-predictors_meas-w-g.pct.mgh_fwhm-15_edges-finger_weighted-False_pars-BaselineAsNuisance	predictors	w-g.pct.mgh	15	finger	FALSE	BaselineAsNuisance	0.0396104	-0.200706	0.24098	3.44071	3.07681	3.84317	0.309027	0.149874	0.450286	1000	205
model-residualized_meas-sulc_fwhm-15_edges-finger_weighted-True_pars-BaselineAsNuisance	residualized	sulc	15	finger	TRUE	BaselineAsNuisance	0.0275799	-0.456354	0.443647	3.47068	2.78203	4.15342	0.308363	0.0979546	0.492246	1000	1.96416
model-predictors_meas-w-g.pct.mgh_fwhm-0_edges-pos_weighted-False_pars-parsTotalEnd	predictors	w-g.pct.mgh	0	pos	FALSE	parsTotalEnd	-0.0697406	-0.382585	0.176293	3.68501	3.28556	4.10016	0.307647	0.180384	0.429125	1000	13.6667
model-predictors_meas-curv_fwhm-15_edges-neg_weighted-True_pars-BaselineAsNuisance	predictors	curv	15	neg	TRUE	BaselineAsNuisance	-0.0601777	-0.324461	0.116465	3.60042	3.27424	4.00233	0.306993	0.161999	0.42449	1000	0.441969
model-predictors_meas-area_fwhm-0_edges-finger_weighted-True_pars-BaselineAsNuisance	predictors	area	0	finger	TRUE	BaselineAsNuisance	0.0284193	-0.212896	0.248238	3.52093	3.13161	3.91256	0.306984	0.146438	0.452079	1000	0.0665701
model-residualized_meas-curv_fwhm-0_edges-finger_weighted-False_pars-parsTotalEnd	residualized	curv	0	finger	FALSE	parsTotalEnd	-1.01537	-1.49418	-0.585214	5.31483	4.72086	5.88642	0.306585	0.10579	0.489423	1000	205
model-predictors_meas-area_fwhm-15_edges-finger_weighted-True_pars-BaselineAsNuisance	predictors	area	15	finger	TRUE	BaselineAsNuisance	0.0285212	-0.233688	0.242306	3.51104	3.11038	3.91188	0.306151	0.151062	0.44766	1000	2.23948
model-residualized_meas-curv_fwhm-15_edges-both_weighted-True_pars-BaselineAsNuisance	residualized	curv	15	both	TRUE	BaselineAsNuisance	-0.0347966	-0.73385	0.539087	3.71084	2.86778	4.61172	0.305999	0.0700025	0.510674	1000	0.457479
model-residualized_meas-sulc_fwhm-15_edges-both_weighted-True_pars-BaselineAsNuisance	residualized	sulc	15	both	TRUE	BaselineAsNuisance	-1.29023	-2.03159	-0.650566	5.48804	4.68282	6.35955	0.305741	0.0548088	0.498443	1000	0.457479
model-residualized_meas-area_fwhm-15_edges-pos_weighted-True_pars-BaselineAsNuisance	residualized	area	15	pos	TRUE	BaselineAsNuisance	-7.86287	-10.6075	-5.44749	12.3377	11.1509	13.5953	0.305695	0.0913257	0.509806	1000	0.595015
model-residualized_meas-area_fwhm-0_edges-both_weighted-False_pars-parsTotalEnd	residualized	area	0	both	FALSE	parsTotalEnd	0.0274834	-0.647836	0.618058	3.47145	2.61314	4.36596	0.305401	0.0581839	0.504054	1000	174.648
model-predictors_meas-w-g.pct.mgh_fwhm-0_edges-neg_weighted-True_pars-BaselineAsNuisance	predictors	w-g.pct.mgh	0	neg	TRUE	BaselineAsNuisance	-0.0410737	-0.285207	0.16547	3.53509	3.14531	3.93005	0.304039	0.1816	0.421598	1000	0.528194
model-residualized_meas-sulc_fwhm-15_edges-finger_weighted-False_pars-BaselineAsNuisance	residualized	sulc	15	finger	FALSE	BaselineAsNuisance	0.0214235	-0.269437	0.2595	3.52953	3.08717	4.00463	0.303657	0.127044	0.456423	1000	205
model-residualized_meas-curv_fwhm-15_edges-finger_weighted-True_pars-BaselineAsNuisance	residualized	curv	15	finger	TRUE	BaselineAsNuisance	-0.355818	-1.73863	0.728615	4.27732	3.14776	5.5001	0.302874	0.0749971	0.50467	1000	2.06704
model-predictors_meas-area_fwhm-15_edges-both_weighted-True_pars-BaselineAsNuisance	predictors	area	15	both	TRUE	BaselineAsNuisance	-0.119198	-0.376175	0.105849	3.98202	3.56635	4.41973	0.301881	0.151867	0.432876	1000	0.457479
model-residualized_meas-area_fwhm-15_edges-finger_weighted-False_pars-BaselineAsNuisance	residualized	area	15	finger	FALSE	BaselineAsNuisance	-0.138635	-1.55138	0.950872	3.69587	2.49818	4.99922	0.301233	0.0647536	0.518103	1000	205
model-predictors_meas-area_fwhm-15_edges-pos_weighted-True_pars-BaselineAsNuisance	predictors	area	15	pos	TRUE	BaselineAsNuisance	-0.0177778	-0.315702	0.208791	3.68173	3.30101	4.11982	0.301166	0.161505	0.42212	1000	0.595015
model-predictors_meas-sulc_fwhm-15_edges-pos_weighted-False_pars-parsTotalStart	predictors	sulc	15	pos	FALSE	parsTotalStart	-0.0207624	-0.332765	0.216247	2.279	2.0159	2.58963	0.30071	0.125081	0.470003	1000	124.741
model-predictors_meas-area_fwhm-15_edges-finger_weighted-False_pars-BaselineAsNuisance	predictors	area	15	finger	FALSE	BaselineAsNuisance	0.0230648	-0.256025	0.237248	3.50482	3.13572	3.94423	0.300245	0.131736	0.44198	1000	205
model-residualized_meas-sulc_fwhm-0_edges-pos_weighted-True_pars-parsDelta	residualized	sulc	0	pos	TRUE	parsDelta	-1.91179	-2.31941	-1.53773	6.43654	5.90453	6.96576	0.298509	0.0855332	0.468145	1000	0.454455
model-residualized_meas-thickness_fwhm-0_edges-both_weighted-False_pars-BaselineAsNuisance	residualized	thickness	0	both	FALSE	BaselineAsNuisance	-0.713512	-2.91922	1.16976	4.34851	2.74127	5.92034	0.298476	0.0542287	0.50269	1000	163.889
model-residualized_meas-area_fwhm-15_edges-finger_weighted-True_pars-BaselineAsNuisance	residualized	area	15	finger	TRUE	BaselineAsNuisance	-0.425157	-2.00105	0.84648	4.20265	2.96707	5.54711	0.298415	0.0549206	0.506498	1000	2.23948
model-residualized_meas-sulc_fwhm-0_edges-both_weighted-True_pars-BaselineAsNuisance	residualized	sulc	0	both	TRUE	BaselineAsNuisance	0.00150077	-0.496342	0.434504	3.61746	2.9443	4.31868	0.29745	0.0883817	0.482649	1000	0.457479
model-predictors_meas-thickness_fwhm-0_edges-both_weighted-False_pars-parsDelta	predictors	thickness	0	both	FALSE	parsDelta	0.0687545	-0.209633	0.238848	3.24862	2.92467	3.59839	0.297421	0.133125	0.442997	1000	197.278
model-predictors_meas-curv_fwhm-15_edges-pos_weighted-False_pars-parsDelta	predictors	curv	15	pos	FALSE	parsDelta	0.00156202	-0.211418	0.218528	3.39236	2.99393	3.77499	0.297093	0.125073	0.457544	1000	106.907
model-residualized_meas-area_fwhm-0_edges-finger_weighted-True_pars-BaselineAsNuisance	residualized	area	0	finger	TRUE	BaselineAsNuisance	-0.627395	-2.31663	0.774241	4.52397	3.19492	5.96035	0.295366	0.0510468	0.515665	1000	0.0665701
model-residualized_meas-area_fwhm-0_edges-pos_weighted-True_pars-BaselineAsNuisance	residualized	area	0	pos	TRUE	BaselineAsNuisance	-23.7003	-25.1621	-22.1913	21.382	20.5814	22.136	0.295028	0.107771	0.461177	1000	0.493253
model-predictors_meas-w-g.pct.mgh_fwhm-15_edges-both_weighted-True_pars-BaselineAsNuisance	predictors	w-g.pct.mgh	15	both	TRUE	BaselineAsNuisance	-0.0870743	-0.390878	0.159262	3.85332	3.39215	4.34396	0.294908	0.121675	0.442662	1000	0.457479
model-residualized_meas-area_fwhm-0_edges-both_weighted-False_pars-parsTotalStart	residualized	area	0	both	FALSE	parsTotalStart	0.0659116	-0.667863	0.654144	2.20468	1.66015	2.77926	0.29468	0.0580472	0.498525	1000	171.13
model-residualized_meas-thickness_fwhm-0_edges-neg_weighted-True_pars-BaselineAsNuisance	residualized	thickness	0	neg	TRUE	BaselineAsNuisance	-124.54	-133.369	-116.552	49.0705	47.2167	50.9693	0.294495	0.0397687	0.511217	1000	0.477699
model-residualized_meas-area_fwhm-0_edges-pos_weighted-False_pars-BaselineAsNuisance	residualized	area	0	pos	FALSE	BaselineAsNuisance	-12.4351	-13.4032	-11.4432	15.4653	14.8192	16.1382	0.293631	0.124115	0.463316	1000	86.1481
model-residualized_meas-thickness_fwhm-15_edges-pos_weighted-True_pars-BaselineAsNuisance	residualized	thickness	15	pos	TRUE	BaselineAsNuisance	-101.103	-125.088	-80.2484	44.2302	40.7651	48.0505	0.293403	0.0523316	0.517161	1000	0.375337
model-residualized_meas-area_fwhm-0_edges-finger_weighted-False_pars-BaselineAsNuisance	residualized	area	0	finger	FALSE	BaselineAsNuisance	-0.496022	-1.79456	0.504892	4.30362	3.18426	5.48305	0.293243	0.0275926	0.498169	1000	205
model-predictors_meas-thickness_fwhm-15_edges-both_weighted-True_pars-parsTotalEnd	predictors	thickness	15	both	TRUE	parsTotalEnd	-0.0335301	-0.334764	0.195489	3.73435	3.32863	4.18614	0.293069	0.119981	0.443235	1000	0.457479
model-predictors_meas-sulc_fwhm-0_edges-both_weighted-True_pars-BaselineAsNuisance	predictors	sulc	0	both	TRUE	BaselineAsNuisance	-0.0121917	-0.211623	0.168054	3.65204	3.30565	4.00729	0.292073	0.142161	0.417485	1000	0.457479
model-residualized_meas-sulc_fwhm-0_edges-pos_weighted-True_pars-parsTotalEnd	residualized	sulc	0	pos	TRUE	parsTotalEnd	-2.31601	-2.72405	-1.94197	6.79877	6.25457	7.37162	0.291487	0.0989654	0.462373	1000	0.457091
model-residualized_meas-curv_fwhm-0_edges-finger_weighted-True_pars-BaselineAsNuisance	residualized	curv	0	finger	TRUE	BaselineAsNuisance	-1.78648	-3.88636	-0.182926	6.29737	4.89702	7.85922	0.290865	0.0574652	0.507912	1000	3.11788
model-residualized_meas-w-g.pct.mgh_fwhm-0_edges-pos_weighted-False_pars-BaselineAsNuisance	residualized	w-g.pct.mgh	0	pos	FALSE	BaselineAsNuisance	-23.0151	-25.1182	-20.8248	20.8461	19.8561	21.814	0.287273	0.135196	0.432933	1000	18.2037
model-predictors_meas-thickness_fwhm-15_edges-both_weighted-False_pars-parsDelta	predictors	thickness	15	both	FALSE	parsDelta	-0.0291892	-0.289983	0.215407	3.54285	3.11081	4.02449	0.286656	0.0894072	0.445115	1000	146.981
model-predictors_meas-thickness_fwhm-0_edges-neg_weighted-False_pars-parsDelta	predictors	thickness	0	neg	FALSE	parsDelta	-0.0051672	-0.308751	0.148533	3.45687	3.15893	3.79901	0.284553	0.158127	0.393491	1000	130.556
model-predictors_meas-w-g.pct.mgh_fwhm-0_edges-pos_weighted-False_pars-BaselineAsNuisance	predictors	w-g.pct.mgh	0	pos	FALSE	BaselineAsNuisance	-0.15384	-0.473882	0.104497	3.87321	3.45347	4.27961	0.284197	0.146694	0.404456	1000	18.2037
model-predictors_meas-sulc_fwhm-0_edges-pos_weighted-True_pars-parsTotalEnd	predictors	sulc	0	pos	TRUE	parsTotalEnd	0.00311606	-0.190429	0.177277	3.67047	3.34818	4.00574	0.282714	0.132205	0.415134	1000	0.457091
model-residualized_meas-curv_fwhm-0_edges-pos_weighted-True_pars-parsTotalEnd	residualized	curv	0	pos	TRUE	parsTotalEnd	-1.09286	-1.33277	-0.875838	5.42557	5.05646	5.80568	0.28265	0.132041	0.434349	1000	0.451519
model-residualized_meas-sulc_fwhm-15_edges-both_weighted-False_pars-BaselineAsNuisance	residualized	sulc	15	both	FALSE	BaselineAsNuisance	-8.08346	-8.99484	-7.32116	12.4879	11.5776	13.3991	0.281992	0.0663157	0.473116	1000	231.796
model-predictors_meas-area_fwhm-15_edges-neg_weighted-True_pars-BaselineAsNuisance	predictors	area	15	neg	TRUE	BaselineAsNuisance	-0.0417471	-0.280865	0.175939	3.48604	3.11601	3.88222	0.280063	0.148149	0.403533	1000	0.319943
model-predictors_meas-area_fwhm-0_edges-pos_weighted-False_pars-BaselineAsNuisance	predictors	area	0	pos	FALSE	BaselineAsNuisance	-0.104216	-0.345106	0.113901	3.81182	3.43642	4.20305	0.27951	0.139806	0.419206	1000	86.1481
model-predictors_meas-area_fwhm-0_edges-pos_weighted-True_pars-BaselineAsNuisance	predictors	area	0	pos	TRUE	BaselineAsNuisance	-0.133385	-0.52468	0.0832954	3.87034	3.49373	4.26872	0.279148	0.12372	0.40264	1000	0.493253
model-predictors_meas-thickness_fwhm-0_edges-neg_weighted-False_pars-parsTotalEnd	predictors	thickness	0	neg	FALSE	parsTotalEnd	-0.0892465	-0.539699	0.116343	3.93535	3.57999	4.34147	0.278678	0.14073	0.398927	1000	86.7593
model-residualized_meas-thickness_fwhm-15_edges-neg_weighted-False_pars-parsTotalEnd	residualized	thickness	15	neg	FALSE	parsTotalEnd	-6.78639	-22.0827	7.85102	11.116	8.16956	14.1171	0.277368	0.0390348	0.489889	1000	24.4815
model-residualized_meas-sulc_fwhm-0_edges-finger_weighted-False_pars-parsTotalEnd	residualized	sulc	0	finger	FALSE	parsTotalEnd	0.0124693	-0.195162	0.193656	3.58123	3.2118	3.97856	0.276366	0.115204	0.416731	1000	205
model-predictors_meas-curv_fwhm-0_edges-pos_weighted-True_pars-parsTotalEnd	predictors	curv	0	pos	TRUE	parsTotalEnd	0.0291621	-0.150286	0.19521	3.56814	3.25502	3.90676	0.276105	0.134406	0.413696	1000	0.451519
model-residualized_meas-sulc_fwhm-15_edges-pos_weighted-True_pars-parsDelta	residualized	sulc	15	pos	TRUE	parsDelta	-9.30547	-10.6137	-8.08669	13.2424	12.224	14.2045	0.275711	0.0447681	0.482957	1000	0.453289
model-residualized_meas-area_fwhm-15_edges-neg_weighted-False_pars-parsDelta	residualized	area	15	neg	FALSE	parsDelta	-9.01486	-12.3691	-5.69103	13.051	11.5637	14.5273	0.275677	0.0304268	0.497036	1000	21.1852
model-residualized_meas-area_fwhm-15_edges-both_weighted-True_pars-BaselineAsNuisance	residualized	area	15	both	TRUE	BaselineAsNuisance	-0.768648	-1.63	-0.012223	4.68824	3.72846	5.67615	0.275077	0.0374953	0.486493	1000	0.457479
model-residualized_meas-area_fwhm-0_edges-pos_weighted-False_pars-parsTotalEnd	residualized	area	0	pos	FALSE	parsTotalEnd	-13.7039	-14.7391	-12.7237	16.2552	15.6061	16.8846	0.274358	0.0817646	0.448123	1000	83.037
model-residualized_meas-sulc_fwhm-15_edges-pos_weighted-False_pars-parsDelta	residualized	sulc	15	pos	FALSE	parsDelta	-5.48453	-6.88989	-4.2054	10.1247	8.91059	11.3287	0.273214	0.0340833	0.48731	1000	132.222
model-residualized_meas-sulc_fwhm-0_edges-pos_weighted-False_pars-BaselineAsNuisance	residualized	sulc	0	pos	FALSE	BaselineAsNuisance	-3.25127	-3.7605	-2.81267	8.04566	7.40561	8.6779	0.272662	0.0694755	0.473852	1000	124.648
model-predictors_meas-thickness_fwhm-15_edges-pos_weighted-True_pars-BaselineAsNuisance	predictors	thickness	15	pos	TRUE	BaselineAsNuisance	-0.087989	-3.34041	0.31641	3.8228	3.39341	4.81967	0.27257	0.0540963	0.39881	1000	0.375337
model-predictors_meas-thickness_fwhm-15_edges-pos_weighted-False_pars-BaselineAsNuisance	predictors	thickness	15	pos	FALSE	BaselineAsNuisance	-0.112297	-0.618104	0.257366	3.89264	3.39631	4.61185	0.272536	0.0962896	0.404231	1000	40.3519
model-residualized_meas-thickness_fwhm-15_edges-both_weighted-True_pars-BaselineAsNuisance	residualized	thickness	15	both	TRUE	BaselineAsNuisance	-23.9074	-28.9096	-19.5584	21.3791	19.0704	23.8672	0.271891	0.0235927	0.502608	1000	0.457479
model-predictors_meas-area_fwhm-15_edges-neg_weighted-False_pars-parsTotalStart	predictors	area	15	neg	FALSE	parsTotalStart	-0.0078703	-0.325227	0.260191	2.30714	2.03254	2.62698	0.271371	0.116454	0.409045	1000	114.056
model-residualized_meas-sulc_fwhm-0_edges-finger_weighted-True_pars-parsTotalEnd	residualized	sulc	0	finger	TRUE	parsTotalEnd	-0.15389	-0.507043	0.162101	3.64079	3.14071	4.17972	0.269052	0.0573824	0.451377	1000	2.52031
model-residualized_meas-sulc_fwhm-15_edges-neg_weighted-False_pars-BaselineAsNuisance	residualized	sulc	15	neg	FALSE	BaselineAsNuisance	-3.20454	-4.03729	-2.56924	8.07015	7.19763	8.98121	0.26786	0.0542601	0.473758	1000	123.407
model-predictors_meas-area_fwhm-0_edges-both_weighted-True_pars-parsTotalEnd	predictors	area	0	both	TRUE	parsTotalEnd	0.0112309	-0.160028	0.164869	3.58615	3.2834	3.89044	0.267816	0.126901	0.389568	1000	0.457479
model-predictors_meas-sulc_fwhm-0_edges-finger_weighted-False_pars-parsTotalEnd	predictors	sulc	0	finger	FALSE	parsTotalEnd	0.0169837	-0.185013	0.198368	3.6348	3.26542	4.02638	0.267814	0.103072	0.408133	1000	205
model-nonuisance_meas-sulc_fwhm-0_edges-pos_weighted-True_pars-parsDelta	nonuisance	sulc	0	pos	TRUE	parsDelta	0.0489125	-0.114866	0.181083	3.47628	3.22369	3.73951	0.267486	0.0879268	0.420683	1000	0.453108
model-predictors_meas-sulc_fwhm-0_edges-pos_weighted-True_pars-parsDelta	predictors	sulc	0	pos	TRUE	parsDelta	0.0170171	-0.196073	0.174788	3.48933	3.16727	3.82985	0.267439	0.098427	0.410739	1000	0.454455
model-residualized_meas-curv_fwhm-15_edges-neg_weighted-True_pars-BaselineAsNuisance	residualized	curv	15	neg	TRUE	BaselineAsNuisance	-8.12063	-9.01899	-7.18637	12.4663	11.6871	13.2787	0.266845	0.0644009	0.450619	1000	0.441969
model-predictors_meas-w-g.pct.mgh_fwhm-0_edges-neg_weighted-False_pars-parsTotalEnd	predictors	w-g.pct.mgh	0	neg	FALSE	parsTotalEnd	-0.149132	-0.390265	0.0561576	3.76055	3.40597	4.12531	0.266722	0.147498	0.378157	1000	62.463
model-predictors_meas-thickness_fwhm-15_edges-pos_weighted-False_pars-parsTotalEnd	predictors	thickness	15	pos	FALSE	parsTotalEnd	-0.091583	-2.47568	0.30079	3.85501	3.35938	4.54518	0.26619	0.0952318	0.405934	1000	49.2037
model-nonuisance_meas-w-g.pct.mgh_fwhm-0_edges-pos_weighted-False_pars-parsTotalStart	nonuisance	w-g.pct.mgh	0	pos	FALSE	parsTotalStart	-0.002634	-0.190376	0.160898	2.33662	2.14928	2.54688	0.266058	0.148669	0.373401	1000	13.4259
model-residualized_meas-w-g.pct.mgh_fwhm-0_edges-both_weighted-True_pars-parsTotalEnd	residualized	w-g.pct.mgh	0	both	TRUE	parsTotalEnd	0.00160996	-0.48835	0.45138	3.53492	2.80167	4.23936	0.264862	0.0548499	0.452851	1000	0.457479
model-predictors_meas-sulc_fwhm-15_edges-pos_weighted-True_pars-parsDelta	predictors	sulc	15	pos	TRUE	parsDelta	-0.0490715	-0.359716	0.145981	3.71862	3.33823	4.12996	0.264858	0.0925451	0.410061	1000	0.453289
model-predictors_meas-w-g.pct.mgh_fwhm-0_edges-both_weighted-True_pars-parsTotalEnd	predictors	w-g.pct.mgh	0	both	TRUE	parsTotalEnd	0.00676597	-0.192213	0.187529	3.57397	3.22548	3.9077	0.264581	0.116511	0.410707	1000	0.457479
model-predictors_meas-thickness_fwhm-15_edges-both_weighted-False_pars-BaselineAsNuisance	predictors	thickness	15	both	FALSE	BaselineAsNuisance	-0.149791	-0.445382	0.098917	3.96964	3.50447	4.44033	0.261711	0.0854912	0.415745	1000	95.7037
model-residualized_meas-thickness_fwhm-15_edges-neg_weighted-True_pars-BaselineAsNuisance	residualized	thickness	15	neg	TRUE	BaselineAsNuisance	-54.983	-69.9826	-40.2765	32.5697	29.5419	35.6131	0.261708	-0.0098428	0.483888	1000	0.539621
model-predictors_meas-w-g.pct.mgh_fwhm-15_edges-both_weighted-False_pars-parsTotalEnd	predictors	w-g.pct.mgh	15	both	FALSE	parsTotalEnd	0.0193676	-0.271175	0.293168	3.57917	3.07517	4.05612	0.260856	0.0738592	0.421911	1000	0
model-predictors_meas-w-g.pct.mgh_fwhm-15_edges-pos_weighted-False_pars-parsTotalEnd	predictors	w-g.pct.mgh	15	pos	FALSE	parsTotalEnd	0.0193676	-0.258773	0.2572	3.57917	3.14042	4.03209	0.260856	0.0865574	0.418874	1000	0
model-predictors_meas-w-g.pct.mgh_fwhm-15_edges-neg_weighted-False_pars-parsTotalEnd	predictors	w-g.pct.mgh	15	neg	FALSE	parsTotalEnd	0.0193676	-0.232265	0.246849	3.57917	3.1726	4.03003	0.260856	0.101211	0.408226	1000	0
model-residualized_meas-w-g.pct.mgh_fwhm-15_edges-pos_weighted-False_pars-parsTotalEnd	residualized	w-g.pct.mgh	15	pos	FALSE	parsTotalEnd	0.0193676	-2.61538	2.26901	3.57917	1.86734	5.48098	0.260856	0.0293129	0.478163	1000	0
model-residualized_meas-w-g.pct.mgh_fwhm-15_edges-both_weighted-False_pars-parsTotalEnd	residualized	w-g.pct.mgh	15	both	FALSE	parsTotalEnd	0.0193676	-2.7971	2.96687	3.57917	1.48648	5.4627	0.260856	0.0181972	0.482385	1000	0
model-residualized_meas-w-g.pct.mgh_fwhm-15_edges-neg_weighted-False_pars-parsTotalEnd	residualized	w-g.pct.mgh	15	neg	FALSE	parsTotalEnd	0.0193676	-2.62353	2.53965	3.57917	1.64929	5.36107	0.260856	0.0197969	0.467634	1000	0
model-residualized_meas-curv_fwhm-15_edges-pos_weighted-True_pars-BaselineAsNuisance	residualized	curv	15	pos	TRUE	BaselineAsNuisance	-15.6281	-16.7795	-14.5759	17.3381	16.5874	18.155	0.260203	0.0719796	0.437976	1000	0.472989
model-residualized_meas-sulc_fwhm-15_edges-neg_weighted-True_pars-BaselineAsNuisance	residualized	sulc	15	neg	TRUE	BaselineAsNuisance	-0.183103	-0.73409	0.258862	3.75351	3.07847	4.49427	0.259618	0.0349404	0.445699	1000	0.444708
model-predictors_meas-area_fwhm-0_edges-both_weighted-False_pars-parsTotalStart	predictors	area	0	both	FALSE	parsTotalStart	0.0499549	-0.207109	0.234307	2.22674	2.01044	2.46364	0.259309	0.0963566	0.414501	1000	171.13
model-predictors_meas-sulc_fwhm-15_edges-both_weighted-True_pars-parsDelta	predictors	sulc	15	both	TRUE	parsDelta	-0.0363991	-0.287361	0.1509	3.68905	3.34794	4.06695	0.258996	0.0832943	0.397382	1000	0.457479
model-residualized_meas-w-g.pct.mgh_fwhm-0_edges-pos_weighted-True_pars-BaselineAsNuisance	residualized	w-g.pct.mgh	0	pos	TRUE	BaselineAsNuisance	-10.1442	-12.8009	-7.77321	13.8439	12.7052	15.1497	0.257896	0.0693379	0.434878	1000	0.386764
model-residualized_meas-sulc_fwhm-15_edges-finger_weighted-True_pars-parsTotalEnd	residualized	sulc	15	finger	TRUE	parsTotalEnd	-0.137064	-0.628902	0.288423	3.62951	2.94265	4.34992	0.257352	0.0300386	0.456669	1000	1.96416
model-residualized_meas-area_fwhm-15_edges-pos_weighted-True_pars-parsTotalEnd	residualized	area	15	pos	TRUE	parsTotalEnd	-9.21306	-11.7852	-6.83701	13.3353	12.1241	14.4903	0.257257	0.0552383	0.454577	1000	0.576442
model-residualized_meas-sulc_fwhm-0_edges-neg_weighted-True_pars-BaselineAsNuisance	residualized	sulc	0	neg	TRUE	BaselineAsNuisance	-0.372768	-0.686108	-0.0862694	4.26139	3.74654	4.78203	0.256908	0.0774495	0.427094	1000	0.460526
model-residualized_meas-w-g.pct.mgh_fwhm-15_edges-pos_weighted-True_pars-parsTotalEnd	residualized	w-g.pct.mgh	15	pos	TRUE	parsTotalEnd	-0.685148	-1.58341	0.0632734	4.47455	3.69773	5.29309	0.256599	0.0597796	0.439244	1000	0.146131
model-predictors_meas-curv_fwhm-15_edges-both_weighted-False_pars-BaselineAsNuisance	predictors	curv	15	both	FALSE	BaselineAsNuisance	-0.121244	-0.363287	0.0979363	3.83696	3.46508	4.24772	0.256444	0.106163	0.409733	1000	201.074
model-predictors_meas-thickness_fwhm-15_edges-both_weighted-True_pars-parsDelta	predictors	thickness	15	both	TRUE	parsDelta	-0.0395516	-0.278784	0.161017	3.62556	3.22938	4.04155	0.256389	0.0907522	0.397301	1000	0.457479
model-residualized_meas-curv_fwhm-15_edges-finger_weighted-False_pars-parsTotalEnd	residualized	curv	15	finger	FALSE	parsTotalEnd	0.00944567	-0.307465	0.291145	3.59707	3.09311	4.1009	0.256174	0.075181	0.429213	1000	205
model-predictors_meas-area_fwhm-15_edges-both_weighted-True_pars-parsTotalEnd	predictors	area	15	both	TRUE	parsTotalEnd	-0.163895	-0.449084	0.0861491	4.00693	3.55644	4.46139	0.255456	0.0961599	0.404477	1000	0.457479
model-residualized_meas-curv_fwhm-15_edges-finger_weighted-True_pars-parsTotalEnd	residualized	curv	15	finger	TRUE	parsTotalEnd	-0.178788	-1.48145	0.87573	4.10553	2.92145	5.35057	0.255348	-0.00245	0.481957	1000	2.06704
model-predictors_meas-w-g.pct.mgh_fwhm-15_edges-neg_weighted-True_pars-parsTotalEnd	predictors	w-g.pct.mgh	15	neg	TRUE	parsTotalEnd	0.00304445	-0.212812	0.185219	3.58708	3.24365	3.97746	0.255217	0.107815	0.387121	1000	0.768827
model-predictors_meas-sulc_fwhm-0_edges-finger_weighted-True_pars-parsTotalEnd	predictors	sulc	0	finger	TRUE	parsTotalEnd	0.00652447	-0.200394	0.196984	3.65484	3.28677	4.05106	0.25502	0.104468	0.399158	1000	2.52031
model-nonuisance_meas-thickness_fwhm-0_edges-neg_weighted-False_pars-parsTotalEnd	nonuisance	thickness	0	neg	FALSE	parsTotalEnd	-0.0137166	-0.183046	0.169689	3.77853	3.50329	4.12801	0.254931	0.104862	0.375924	1000	214.093
model-residualized_meas-w-g.pct.mgh_fwhm-0_edges-finger_weighted-False_pars-parsDelta	residualized	w-g.pct.mgh	0	finger	FALSE	parsDelta	-0.251322	-1.51775	0.75882	3.94258	2.85038	5.1113	0.254555	-0.0044968	0.471114	1000	205
model-nonuisance_meas-thickness_fwhm-15_edges-pos_weighted-False_pars-parsTotalStart	nonuisance	thickness	15	pos	FALSE	parsTotalStart	-0.0081473	-0.358967	0.260481	2.22664	1.94913	2.53147	0.254146	0.0913339	0.415689	1000	21.963
model-nonuisance_meas-area_fwhm-0_edges-neg_weighted-False_pars-parsTotalStart	nonuisance	area	0	neg	FALSE	parsTotalStart	-0.006733	-1.17144	0.162133	2.23071	2.06227	2.58442	0.253258	0.118419	0.361187	1000	96.5
model-predictors_meas-sulc_fwhm-0_edges-neg_weighted-True_pars-BaselineAsNuisance	predictors	sulc	0	neg	TRUE	BaselineAsNuisance	-0.0650967	-0.275257	0.129876	3.71894	3.35816	4.07778	0.253022	0.0980109	0.392027	1000	0.460526
model-residualized_meas-curv_fwhm-0_edges-pos_weighted-True_pars-parsDelta	residualized	curv	0	pos	TRUE	parsDelta	-1.21031	-1.42319	-1.00509	5.48969	5.13482	5.83157	0.252621	0.0863834	0.398581	1000	0.45865
model-residualized_meas-thickness_fwhm-15_edges-pos_weighted-True_pars-parsTotalEnd	residualized	thickness	15	pos	TRUE	parsTotalEnd	-115.056	-138.805	-93.3744	47.1817	43.7007	50.7812	0.252603	-0.0184897	0.46697	1000	0.388959
model-nonuisance_meas-sulc_fwhm-15_edges-pos_weighted-True_pars-parsDelta	nonuisance	sulc	15	pos	TRUE	parsDelta	-0.0187572	-0.272123	0.135425	3.65031	3.33797	3.96611	0.25224	0.063836	0.395164	1000	0.450372
model-residualized_meas-area_fwhm-0_edges-neg_weighted-False_pars-parsTotalEnd	residualized	area	0	neg	FALSE	parsTotalEnd	-12.8495	-13.8566	-11.8946	15.7298	15.0953	16.3824	0.252058	0.065242	0.423627	1000	91.6111
model-residualized_meas-curv_fwhm-0_edges-finger_weighted-True_pars-parsTotalEnd	residualized	curv	0	finger	TRUE	parsTotalEnd	-1.00149	-2.75354	0.540456	5.16706	3.8095	6.68459	0.251889	0.0125457	0.469173	1000	3.11788
model-predictors_meas-thickness_fwhm-15_edges-finger_weighted-False_pars-parsTotalEnd	predictors	thickness	15	finger	FALSE	parsTotalEnd	0.00293059	-0.226793	0.200432	3.59819	3.21718	3.98793	0.250494	0.0793419	0.390837	1000	205
model-residualized_meas-area_fwhm-0_edges-both_weighted-True_pars-parsTotalEnd	residualized	area	0	both	TRUE	parsTotalEnd	-0.0391222	-0.656551	0.49456	3.75879	2.93712	4.55803	0.250164	0.0160178	0.460232	1000	0.457479
model-predictors_meas-w-g.pct.mgh_fwhm-0_edges-pos_weighted-True_pars-BaselineAsNuisance	predictors	w-g.pct.mgh	0	pos	TRUE	BaselineAsNuisance	-0.111529	-0.541778	0.128115	3.85028	3.46445	4.29286	0.249988	0.0939879	0.3715	1000	0.386764
model-residualized_meas-thickness_fwhm-15_edges-both_weighted-False_pars-parsTotalEnd	residualized	thickness	15	both	FALSE	parsTotalEnd	-50.7439	-57.7504	-45.2182	30.7267	28.021	33.6952	0.249956	-0.0260253	0.483033	1000	73.6852
model-predictors_meas-thickness_fwhm-15_edges-finger_weighted-True_pars-parsTotalEnd	predictors	thickness	15	finger	TRUE	parsTotalEnd	0.00618252	-0.220494	0.199657	3.6065	3.25419	4.01215	0.249626	0.0990544	0.392541	1000	1.13333
model-nonuisance_meas-sulc_fwhm-15_edges-neg_weighted-False_pars-parsTotalEnd	nonuisance	sulc	15	neg	FALSE	parsTotalEnd	-0.0177707	-0.270482	0.202953	3.82452	3.39005	4.26011	0.248505	0.0275462	0.431789	1000	101.444
model-residualized_meas-curv_fwhm-0_edges-both_weighted-True_pars-parsTotalEnd	residualized	curv	0	both	TRUE	parsTotalEnd	-0.0154313	-0.52873	0.420941	3.70051	2.98199	4.45682	0.248374	0.0105436	0.445964	1000	0.457479
model-residualized_meas-curv_fwhm-0_edges-both_weighted-False_pars-BaselineAsNuisance	residualized	curv	0	both	FALSE	BaselineAsNuisance	-0.16497	-0.443848	0.0994708	4.00754	3.53257	4.4971	0.248354	0.0668772	0.417086	1000	190.833
model-predictors_meas-curv_fwhm-15_edges-pos_weighted-True_pars-BaselineAsNuisance	predictors	curv	15	pos	TRUE	BaselineAsNuisance	-0.130482	-0.371884	0.0787088	3.74158	3.36318	4.10296	0.247951	0.106571	0.37844	1000	0.472989
model-predictors_meas-curv_fwhm-0_edges-both_weighted-False_pars-BaselineAsNuisance	predictors	curv	0	both	FALSE	BaselineAsNuisance	-0.0578353	-0.251504	0.125134	3.74261	3.40068	4.05007	0.247881	0.103134	0.393737	1000	190.833
model-predictors_meas-thickness_fwhm-0_edges-finger_weighted-True_pars-parsTotalEnd	predictors	thickness	0	finger	TRUE	parsTotalEnd	0.00418502	-0.228623	0.196386	3.61238	3.25457	3.99992	0.247248	0.0874037	0.387429	1000	1.06792
model-residualized_meas-w-g.pct.mgh_fwhm-0_edges-finger_weighted-True_pars-parsDelta	residualized	w-g.pct.mgh	0	finger	TRUE	parsDelta	-0.054197	-1.27732	0.921746	3.52944	2.45987	4.6786	0.246645	0.00155998	0.45308	1000	0.537689
model-predictors_meas-thickness_fwhm-15_edges-neg_weighted-False_pars-BaselineAsNuisance	predictors	thickness	15	neg	FALSE	BaselineAsNuisance	-0.179665	-0.959787	0.106309	3.99242	3.51817	4.53892	0.24634	0.0979726	0.386144	1000	55.3519
model-residualized_meas-w-g.pct.mgh_fwhm-15_edges-finger_weighted-True_pars-parsTotalEnd	residualized	w-g.pct.mgh	15	finger	TRUE	parsTotalEnd	-0.62038	-1.9588	0.396886	4.76699	3.67621	6.02663	0.245883	-0.0040113	0.457275	1000	0.805773
model-predictors_meas-area_fwhm-15_edges-neg_weighted-False_pars-BaselineAsNuisance	predictors	area	15	neg	FALSE	BaselineAsNuisance	-0.112307	-0.433533	0.161288	3.48592	3.01875	4.00216	0.245723	0.0887141	0.395288	1000	13.4259
model-predictors_meas-thickness_fwhm-15_edges-neg_weighted-False_pars-parsDelta	predictors	thickness	15	neg	FALSE	parsDelta	-0.096417	-0.552422	0.15075	3.76388	3.37163	4.25955	0.244915	0.0894515	0.363681	1000	109.407
model-predictors_meas-curv_fwhm-0_edges-both_weighted-True_pars-parsTotalEnd	predictors	curv	0	both	TRUE	parsTotalEnd	0.00130981	-0.190005	0.162287	3.63241	3.31965	3.94224	0.244689	0.101653	0.377735	1000	0.457479
model-predictors_meas-curv_fwhm-0_edges-pos_weighted-True_pars-parsDelta	predictors	curv	0	pos	TRUE	parsDelta	0.0316079	-0.126148	0.174487	3.32434	3.03965	3.59124	0.24461	0.0921125	0.386529	1000	0.45865
model-nonuisance_meas-thickness_fwhm-15_edges-both_weighted-False_pars-parsTotalStart	nonuisance	thickness	15	both	FALSE	parsTotalStart	-0.106873	-0.413008	0.159316	2.43782	2.13677	2.75779	0.244564	0.0348007	0.446945	1000	104.63
model-predictors_meas-area_fwhm-15_edges-pos_weighted-True_pars-parsTotalEnd	predictors	area	15	pos	TRUE	parsTotalEnd	-0.0558986	-0.345994	0.147702	3.7737	3.45032	4.15734	0.244441	0.103401	0.36174	1000	0.576442
model-predictors_meas-thickness_fwhm-0_edges-finger_weighted-False_pars-parsTotalEnd	predictors	thickness	0	finger	FALSE	parsTotalEnd	0.00040066	-0.226764	0.201016	3.61661	3.26454	4.01346	0.244279	0.0904189	0.397729	1000	205
model-residualized_meas-w-g.pct.mgh_fwhm-0_edges-finger_weighted-True_pars-parsTotalEnd	residualized	w-g.pct.mgh	0	finger	TRUE	parsTotalEnd	-0.716777	-1.96195	0.291222	4.91643	3.82116	6.17438	0.243412	0.00965052	0.446117	1000	0.537689
model-predictors_meas-w-g.pct.mgh_fwhm-0_edges-neg_weighted-True_pars-parsTotalEnd	predictors	w-g.pct.mgh	0	neg	TRUE	parsTotalEnd	-0.0849687	-0.334234	0.125352	3.73678	3.35972	4.09549	0.243297	0.117092	0.36786	1000	0.558194
model-residualized_meas-w-g.pct.mgh_fwhm-15_edges-finger_weighted-True_pars-parsDelta	residualized	w-g.pct.mgh	15	finger	TRUE	parsDelta	-0.0711936	-1.37252	0.953351	3.55433	2.4032	4.75471	0.242935	-0.0010026	0.455315	1000	0.805773
model-predictors_meas-sulc_fwhm-15_edges-neg_weighted-False_pars-parsDelta	predictors	sulc	15	neg	FALSE	parsDelta	-0.156608	-0.412347	0.0635383	3.63285	3.18978	4.07756	0.242643	0.0674615	0.39888	1000	98.2037
model-residualized_meas-thickness_fwhm-0_edges-both_weighted-True_pars-parsTotalEnd	residualized	thickness	0	both	TRUE	parsTotalEnd	-5.17454	-7.68024	-3.06563	9.99281	8.3787	11.6333	0.242457	0.0068194	0.466215	1000	0.457479
model-predictors_meas-thickness_fwhm-15_edges-neg_weighted-True_pars-parsTotalEnd	predictors	thickness	15	neg	TRUE	parsTotalEnd	-0.0553342	-0.84397	0.194958	3.80967	3.43188	4.28238	0.242236	0.0833542	0.364962	1000	0.525999
model-nonuisance_meas-sulc_fwhm-0_edges-finger_weighted-False_pars-parsTotalStart	nonuisance	sulc	0	finger	FALSE	parsTotalStart	0.0361913	-0.433027	0.170745	2.24495	2.07655	2.47801	0.242227	0.101858	0.362428	1000	205
model-residualized_meas-thickness_fwhm-15_edges-both_weighted-True_pars-parsTotalEnd	residualized	thickness	15	both	TRUE	parsTotalEnd	-31.225	-36.8754	-25.9473	24.4509	21.764	26.935	0.242157	-0.0154498	0.459185	1000	0.457479
model-residualized_meas-area_fwhm-0_edges-pos_weighted-True_pars-parsTotalEnd	residualized	area	0	pos	TRUE	parsTotalEnd	-26.28	-27.9291	-24.5561	22.5041	21.659	23.2672	0.24208	0.0459098	0.417591	1000	0.492467
model-predictors_meas-sulc_fwhm-15_edges-finger_weighted-True_pars-parsTotalEnd	predictors	sulc	15	finger	TRUE	parsTotalEnd	-0.0030295	-0.219339	0.195562	3.62562	3.2502	4.00672	0.241896	0.0798104	0.39293	1000	1.96416
model-residualized_meas-w-g.pct.mgh_fwhm-15_edges-finger_weighted-False_pars-parsTotalEnd	residualized	w-g.pct.mgh	15	finger	FALSE	parsTotalEnd	-0.581948	-1.96009	0.560376	4.70322	3.52761	6.02064	0.241893	0.00233113	0.46661	1000	205
model-predictors_meas-sulc_fwhm-15_edges-neg_weighted-False_pars-parsTotalEnd	predictors	sulc	15	neg	FALSE	parsTotalEnd	-0.0879987	-0.346818	0.155101	3.65904	3.20162	4.11619	0.241488	0.0810599	0.406578	1000	103
model-predictors_meas-w-g.pct.mgh_fwhm-0_edges-finger_weighted-False_pars-parsTotalEnd	predictors	w-g.pct.mgh	0	finger	FALSE	parsTotalEnd	-0.0029377	-0.22852	0.195036	3.59574	3.22972	3.98903	0.241476	0.0866307	0.400054	1000	205
model-residualized_meas-thickness_fwhm-15_edges-both_weighted-False_pars-parsDelta	residualized	thickness	15	both	FALSE	parsDelta	-3.25502	-9.02674	1.57238	7.24543	4.72395	9.82424	0.241181	-0.0104795	0.455561	1000	146.981
model-residualized_meas-w-g.pct.mgh_fwhm-15_edges-finger_weighted-False_pars-parsDelta	residualized	w-g.pct.mgh	15	finger	FALSE	parsDelta	-0.0276972	-1.37123	1.09367	3.4609	2.23001	4.7267	0.240711	0.00597858	0.457566	1000	205
model-residualized_meas-curv_fwhm-15_edges-both_weighted-True_pars-parsTotalEnd	residualized	curv	15	both	TRUE	parsTotalEnd	-0.0401603	-0.714984	0.557647	3.83226	2.95499	4.67995	0.240183	0.0102781	0.449931	1000	0.457479
model-nonuisance_meas-thickness_fwhm-15_edges-both_weighted-False_pars-parsTotalEnd	nonuisance	thickness	15	both	FALSE	parsTotalEnd	-0.0758801	-0.364833	0.16842	3.88215	3.43755	4.36401	0.240116	0.0374697	0.415236	1000	469.463
model-predictors_meas-w-g.pct.mgh_fwhm-0_edges-finger_weighted-True_pars-parsTotalEnd	predictors	w-g.pct.mgh	0	finger	TRUE	parsTotalEnd	-0.0040066	-0.213802	0.20534	3.601	3.21122	3.94592	0.239586	0.0836052	0.393178	1000	0.537689
model-residualized_meas-w-g.pct.mgh_fwhm-15_edges-neg_weighted-True_pars-parsTotalEnd	residualized	w-g.pct.mgh	15	neg	TRUE	parsTotalEnd	-1.88415	-3.11161	-0.814211	6.53645	5.64961	7.45403	0.239501	-0.0015461	0.43077	1000	0.768827
model-predictors_meas-w-g.pct.mgh_fwhm-15_edges-finger_weighted-True_pars-parsTotalEnd	predictors	w-g.pct.mgh	15	finger	TRUE	parsTotalEnd	-0.0045132	-0.218734	0.200584	3.60397	3.21332	3.96524	0.238522	0.0704258	0.39659	1000	0.805773
model-residualized_meas-w-g.pct.mgh_fwhm-0_edges-neg_weighted-True_pars-BaselineAsNuisance	residualized	w-g.pct.mgh	0	neg	TRUE	BaselineAsNuisance	-10.4318	-12.6996	-8.42504	14.0954	13.0628	15.2294	0.238479	0.0385943	0.419011	1000	0.528194
model-predictors_meas-area_fwhm-0_edges-finger_weighted-False_pars-parsTotalEnd	predictors	area	0	finger	FALSE	parsTotalEnd	-0.0091635	-0.238699	0.188524	3.65227	3.25362	4.05669	0.237876	0.0685713	0.388042	1000	205
model-nonuisance_meas-sulc_fwhm-15_edges-pos_weighted-True_pars-parsTotalStart	nonuisance	sulc	15	pos	TRUE	parsTotalStart	-0.0115942	-0.264859	0.145331	2.20628	2.00411	2.45014	0.237616	0.0529114	0.400214	1000	0.474019
model-predictors_meas-w-g.pct.mgh_fwhm-15_edges-finger_weighted-False_pars-parsTotalEnd	predictors	w-g.pct.mgh	15	finger	FALSE	parsTotalEnd	-0.0065457	-0.223304	0.190281	3.607	3.23994	3.9845	0.236015	0.0755162	0.391495	1000	205
model-predictors_meas-thickness_fwhm-0_edges-neg_weighted-True_pars-parsTotalEnd	predictors	thickness	0	neg	TRUE	parsTotalEnd	-0.143854	-0.384937	0.0770347	3.94731	3.60011	4.39234	0.23573	0.104226	0.355151	1000	0.47169
model-residualized_meas-area_fwhm-15_edges-both_weighted-True_pars-parsTotalEnd	residualized	area	15	both	TRUE	parsTotalEnd	-1.05781	-2.00821	-0.238585	5.05067	4.04011	6.0894	0.235241	0.014829	0.43946	1000	0.457479
model-predictors_meas-curv_fwhm-15_edges-finger_weighted-True_pars-parsTotalEnd	predictors	curv	15	finger	TRUE	parsTotalEnd	-0.0083573	-0.225614	0.198834	3.6243	3.22588	3.9948	0.234802	0.0752386	0.388084	1000	2.06704
model-predictors_meas-sulc_fwhm-15_edges-neg_weighted-True_pars-parsDelta	predictors	sulc	15	neg	TRUE	parsDelta	-0.0769554	-0.325784	0.10407	3.70044	3.36353	4.08035	0.234671	0.0749934	0.375645	1000	0.461669
model-predictors_meas-curv_fwhm-0_edges-finger_weighted-True_pars-parsTotalEnd	predictors	curv	0	finger	TRUE	parsTotalEnd	-0.0098894	-0.246227	0.212017	3.60358	3.21128	4.01414	0.234576	0.0671591	0.403612	1000	3.11788
model-predictors_meas-sulc_fwhm-15_edges-finger_weighted-False_pars-parsTotalEnd	predictors	sulc	15	finger	FALSE	parsTotalEnd	-0.0086809	-0.233589	0.208048	3.64493	3.25159	4.03588	0.234309	0.063219	0.400514	1000	205
model-residualized_meas-thickness_fwhm-0_edges-finger_weighted-False_pars-BaselineAsNuisance	residualized	thickness	0	finger	FALSE	BaselineAsNuisance	-1.0097	-5.2165	2.00063	5.19075	3.25011	7.34285	0.234291	-0.0086586	0.471652	1000	205
model-predictors_meas-w-g.pct.mgh_fwhm-15_edges-pos_weighted-True_pars-parsTotalEnd	predictors	w-g.pct.mgh	15	pos	TRUE	parsTotalEnd	-0.0113031	-0.238315	0.202667	3.66337	3.26576	4.02886	0.234146	0.0863123	0.390752	1000	0.146131
model-predictors_meas-area_fwhm-0_edges-finger_weighted-True_pars-parsTotalEnd	predictors	area	0	finger	TRUE	parsTotalEnd	-0.0137537	-0.260334	0.194163	3.6688	3.27736	4.07237	0.233506	0.0645503	0.387627	1000	0.0665701
model-residualized_meas-thickness_fwhm-15_edges-pos_weighted-False_pars-BaselineAsNuisance	residualized	thickness	15	pos	FALSE	BaselineAsNuisance	-51.2919	-72.33	-33.1791	31.0562	27.9277	34.4928	0.232883	-0.0376177	0.465198	1000	40.3519
model-residualized_meas-curv_fwhm-0_edges-neg_weighted-True_pars-parsTotalEnd	residualized	curv	0	neg	TRUE	parsTotalEnd	-0.34675	-0.582034	-0.140767	4.03908	3.68836	4.40657	0.232152	0.0730735	0.380455	1000	0.463439
model-residualized_meas-sulc_fwhm-0_edges-pos_weighted-False_pars-parsTotalEnd	residualized	sulc	0	pos	FALSE	parsTotalEnd	-4.02184	-4.52868	-3.57269	8.79876	8.14649	9.49175	0.231512	0.0231516	0.424642	1000	121.796
model-predictors_meas-area_fwhm-15_edges-finger_weighted-True_pars-parsTotalEnd	predictors	area	15	finger	TRUE	parsTotalEnd	-0.0149313	-0.225608	0.181554	3.66815	3.32419	4.02751	0.231092	0.068075	0.36791	1000	2.23948
model-predictors_meas-thickness_fwhm-0_edges-both_weighted-True_pars-parsTotalEnd	predictors	thickness	0	both	TRUE	parsTotalEnd	-0.0428031	-0.238478	0.129397	3.7418	3.40941	4.08878	0.23061	0.0868817	0.369531	1000	0.457479
model-residualized_meas-curv_fwhm-15_edges-pos_weighted-False_pars-parsDelta	residualized	curv	15	pos	FALSE	parsDelta	-3.83781	-5.06909	-2.73009	8.63007	7.68733	9.61984	0.229883	-0.0005897	0.443607	1000	106.907
model-predictors_meas-curv_fwhm-15_edges-finger_weighted-False_pars-parsTotalEnd	predictors	curv	15	finger	FALSE	parsTotalEnd	-0.0125468	-0.241104	0.195689	3.64296	3.24858	4.01246	0.229314	0.0585171	0.395415	1000	205
model-nonuisance_meas-curv_fwhm-0_edges-neg_weighted-False_pars-parsDelta	nonuisance	curv	0	neg	FALSE	parsDelta	0.0306277	-0.113507	0.151837	3.35038	3.11154	3.60198	0.228766	0.0460038	0.37465	1000	103.222
model-nonuisance_meas-area_fwhm-15_edges-both_weighted-True_pars-parsTotalEnd	nonuisance	area	15	both	TRUE	parsTotalEnd	-0.0762188	-0.307665	0.133721	3.97214	3.57532	4.36553	0.22865	0.0490358	0.401645	1000	0.457479
model-nonuisance_meas-curv_fwhm-0_edges-pos_weighted-True_pars-parsDelta	nonuisance	curv	0	pos	TRUE	parsDelta	0.0458166	-0.0936708	0.157735	3.40303	3.17374	3.64151	0.227694	0.03722	0.378168	1000	0.458653
model-predictors_meas-curv_fwhm-15_edges-both_weighted-False_pars-parsDelta	predictors	curv	15	both	FALSE	parsDelta	-0.0601331	-0.289104	0.128042	3.54865	3.18646	3.91684	0.226656	0.0458899	0.385229	1000	217.333
model-residualized_meas-sulc_fwhm-15_edges-both_weighted-True_pars-parsTotalEnd	residualized	sulc	15	both	TRUE	parsTotalEnd	-0.372771	-1.19049	0.347222	4.06676	3.16904	5.07911	0.226103	-0.0176001	0.443745	1000	0.457479
model-residualized_meas-area_fwhm-15_edges-neg_weighted-True_pars-BaselineAsNuisance	residualized	area	15	neg	TRUE	BaselineAsNuisance	-10.2333	-13.1244	-7.84068	13.9834	12.801	15.3246	0.225571	0.00434723	0.417605	1000	0.319943
model-residualized_meas-sulc_fwhm-15_edges-pos_weighted-True_pars-parsTotalEnd	residualized	sulc	15	pos	TRUE	parsTotalEnd	-12.3679	-13.4978	-11.2152	15.3714	14.3971	16.2729	0.225255	0.0109493	0.432808	1000	0.477764
model-residualized_meas-sulc_fwhm-15_edges-finger_weighted-False_pars-parsTotalEnd	residualized	sulc	15	finger	FALSE	parsTotalEnd	-0.0209517	-0.278441	0.223028	3.7079	3.25412	4.15601	0.225159	0.0394163	0.406356	1000	205
model-residualized_meas-w-g.pct.mgh_fwhm-15_edges-both_weighted-True_pars-parsTotalEnd	residualized	w-g.pct.mgh	15	both	TRUE	parsTotalEnd	-0.655521	-1.82612	0.242993	4.78268	3.75194	5.87465	0.223912	0.00027834	0.412702	1000	0.457479
model-residualized_meas-w-g.pct.mgh_fwhm-0_edges-neg_weighted-False_pars-BaselineAsNuisance	residualized	w-g.pct.mgh	0	neg	FALSE	BaselineAsNuisance	-19.6969	-21.4896	-17.8064	19.3246	18.3966	20.1878	0.22321	0.0513445	0.393014	1000	62.2407
model-predictors_meas-thickness_fwhm-0_edges-both_weighted-False_pars-parsTotalEnd	predictors	thickness	0	both	FALSE	parsTotalEnd	-0.0810825	-0.313434	0.107015	3.79119	3.45769	4.15054	0.222047	0.0625538	0.357936	1000	136.963
model-predictors_meas-area_fwhm-0_edges-pos_weighted-True_pars-parsTotalEnd	predictors	area	0	pos	TRUE	parsTotalEnd	-0.188845	-0.466586	0.0149846	3.9399	3.59718	4.29405	0.221701	0.0856343	0.349887	1000	0.492467
model-predictors_meas-area_fwhm-15_edges-finger_weighted-False_pars-parsTotalEnd	predictors	area	15	finger	FALSE	parsTotalEnd	-0.0223978	-0.274971	0.195438	3.66282	3.2695	4.05051	0.221424	0.0523702	0.381665	1000	205
model-predictors_meas-area_fwhm-0_edges-neg_weighted-True_pars-BaselineAsNuisance	predictors	area	0	neg	TRUE	BaselineAsNuisance	-0.21184	-0.40949	-0.0153282	3.83871	3.48932	4.16474	0.220742	0.0949495	0.343379	1000	0.421705
model-residualized_meas-sulc_fwhm-0_edges-both_weighted-False_pars-parsDelta	residualized	sulc	0	both	FALSE	parsDelta	-0.60307	-1.01041	-0.268534	4.58436	4.02545	5.14288	0.220049	-0.0036883	0.412324	1000	206.963
model-residualized_meas-w-g.pct.mgh_fwhm-0_edges-finger_weighted-False_pars-parsTotalEnd	residualized	w-g.pct.mgh	0	finger	FALSE	parsTotalEnd	-0.952885	-2.23112	0.186984	5.24926	4.11017	6.50463	0.219967	-0.018433	0.433769	1000	205
model-residualized_meas-area_fwhm-0_edges-neg_weighted-True_pars-BaselineAsNuisance	residualized	area	0	neg	TRUE	BaselineAsNuisance	-25.7056	-27.3188	-24.1725	22.2081	21.4333	23.0241	0.217614	0.0266514	0.409739	1000	0.421705
model-residualized_meas-sulc_fwhm-0_edges-both_weighted-True_pars-parsTotalEnd	residualized	sulc	0	both	TRUE	parsTotalEnd	-0.0794773	-0.631491	0.434031	3.84201	3.08219	4.56817	0.21729	-0.025534	0.419999	1000	0.457479
model-residualized_meas-thickness_fwhm-0_edges-neg_weighted-True_pars-parsTotalEnd	residualized	thickness	0	neg	TRUE	parsTotalEnd	-139.123	-148.285	-130.269	51.8449	49.8812	53.8313	0.216576	-0.022158	0.439394	1000	0.47169
model-predictors_meas-curv_fwhm-15_edges-neg_weighted-True_pars-parsTotalEnd	predictors	curv	15	neg	TRUE	parsTotalEnd	-0.134685	-0.322356	0.0516529	3.84098	3.49484	4.19001	0.215874	0.0728361	0.350467	1000	0.45282
model-residualized_meas-sulc_fwhm-0_edges-pos_weighted-False_pars-parsDelta	residualized	sulc	0	pos	FALSE	parsDelta	-1.62961	-2.11887	-1.22593	5.99621	5.39971	6.62607	0.215848	-0.0137134	0.40736	1000	113.759
model-predictors_meas-sulc_fwhm-15_edges-pos_weighted-False_pars-BaselineAsNuisance	predictors	sulc	15	pos	FALSE	BaselineAsNuisance	-0.255361	-0.541733	-0.0241066	3.98973	3.55121	4.46434	0.215706	0.0468396	0.365509	1000	108.389
model-predictors_meas-curv_fwhm-0_edges-neg_weighted-True_pars-parsTotalEnd	predictors	curv	0	neg	TRUE	parsTotalEnd	-0.0315108	-0.222753	0.143069	3.6811	3.36584	4.00805	0.21544	0.0559508	0.364009	1000	0.463439
model-residualized_meas-area_fwhm-0_edges-finger_weighted-False_pars-parsTotalEnd	residualized	area	0	finger	FALSE	parsTotalEnd	-0.690566	-1.877	0.34829	4.46192	3.37599	5.56739	0.215179	-0.044727	0.44163	1000	205
model-nonuisance_meas-w-g.pct.mgh_fwhm-0_edges-pos_weighted-False_pars-parsTotalEnd	nonuisance	w-g.pct.mgh	0	pos	FALSE	parsTotalEnd	-0.0890627	-0.300988	0.123023	4.00927	3.64251	4.36442	0.214801	0.0743242	0.354832	1000	8.51852
model-predictors_meas-sulc_fwhm-15_edges-neg_weighted-True_pars-parsTotalEnd	predictors	sulc	15	neg	TRUE	parsTotalEnd	-0.14402	-0.372043	0.0569525	3.85714	3.48515	4.22925	0.213637	0.0584073	0.350579	1000	0.437194
model-residualized_meas-w-g.pct.mgh_fwhm-15_edges-both_weighted-True_pars-parsDelta	residualized	w-g.pct.mgh	15	both	TRUE	parsDelta	-1.76818	-3.00308	-0.687344	6.13798	5.00865	7.27004	0.213158	-0.0116974	0.427754	1000	0.457479
model-residualized_meas-thickness_fwhm-15_edges-finger_weighted-False_pars-BaselineAsNuisance	residualized	thickness	15	finger	FALSE	BaselineAsNuisance	-2.6751	-9.25712	2.52215	7.32227	4.55999	10.0535	0.211829	-0.0645238	0.430344	1000	205
model-residualized_meas-thickness_fwhm-15_edges-pos_weighted-False_pars-parsTotalEnd	residualized	thickness	15	pos	FALSE	parsTotalEnd	-90.8717	-113.515	-69.9708	41.7526	38.2674	45.3305	0.211772	-0.0446793	0.449922	1000	49.2037
model-residualized_meas-curv_fwhm-0_edges-pos_weighted-False_pars-parsTotalEnd	residualized	curv	0	pos	FALSE	parsTotalEnd	-0.308883	-0.550388	-0.0879464	4.39882	4.00622	4.80397	0.209452	0.0476027	0.366698	1000	96.8889
model-predictors_meas-sulc_fwhm-15_edges-both_weighted-True_pars-parsTotalEnd	predictors	sulc	15	both	TRUE	parsTotalEnd	-0.138382	-0.369419	0.0914494	3.84287	3.44571	4.25891	0.209004	0.0450361	0.369821	1000	0.457479
model-nonuisance_meas-sulc_fwhm-15_edges-both_weighted-False_pars-parsDelta	nonuisance	sulc	15	both	FALSE	parsDelta	-0.0796783	-0.292942	0.100298	3.59589	3.24073	3.99136	0.208663	0.0136668	0.373642	1000	261.833
model-predictors_meas-sulc_fwhm-0_edges-finger_weighted-False_pars-parsTotalStart	predictors	sulc	0	finger	FALSE	parsTotalStart	-0.0154467	-0.336615	0.179414	2.32245	2.07974	2.59024	0.208085	0.0364942	0.362852	1000	205
model-residualized_meas-area_fwhm-15_edges-finger_weighted-False_pars-parsTotalEnd	residualized	area	15	finger	FALSE	parsTotalEnd	-0.0574653	-1.17081	0.890052	3.58518	2.51192	4.70989	0.208025	-0.0419241	0.434111	1000	205
model-predictors_meas-sulc_fwhm-15_edges-both_weighted-False_pars-parsDelta	predictors	sulc	15	both	FALSE	parsDelta	-0.167239	-0.513181	0.0341181	3.71038	3.31663	4.13722	0.207999	0.00593217	0.357946	1000	230.426
model-residualized_meas-area_fwhm-15_edges-both_weighted-True_pars-parsTotalStart	residualized	area	15	both	TRUE	parsTotalStart	-0.218026	-1.16281	0.647485	2.44199	1.78168	3.09618	0.207706	-0.0402412	0.421748	1000	0.457479
model-predictors_meas-thickness_fwhm-0_edges-both_weighted-True_pars-parsDelta	predictors	thickness	0	both	TRUE	parsDelta	-0.0064818	-0.234722	0.143533	3.47958	3.19161	3.81087	0.207226	0.0420205	0.338057	1000	0.457479
model-predictors_meas-area_fwhm-0_edges-pos_weighted-False_pars-parsTotalEnd	predictors	area	0	pos	FALSE	parsTotalEnd	-0.152223	-0.388319	0.0493444	3.89558	3.53721	4.23648	0.207108	0.061963	0.341117	1000	83.037
model-nonuisance_meas-thickness_fwhm-0_edges-neg_weighted-True_pars-parsTotalEnd	nonuisance	thickness	0	neg	TRUE	parsTotalEnd	-0.0835584	-1.71055	0.141685	3.93551	3.63659	4.60389	0.206865	0.0699667	0.325628	1000	0.587063
model-nonuisance_meas-area_fwhm-0_edges-pos_weighted-False_pars-parsTotalStart	nonuisance	area	0	pos	FALSE	parsTotalStart	-0.0601311	-0.189213	0.0686681	2.27168	2.10966	2.43001	0.206645	0.0871351	0.32367	1000	67.7778
model-predictors_meas-thickness_fwhm-0_edges-pos_weighted-True_pars-BaselineAsNuisance	predictors	thickness	0	pos	TRUE	BaselineAsNuisance	-0.284606	-3.13514	0.0575784	4.10465	3.71224	5.05295	0.206587	-0.0234158	0.333311	1000	0.437259
model-nonuisance_meas-sulc_fwhm-15_edges-pos_weighted-False_pars-parsDelta	nonuisance	sulc	15	pos	FALSE	parsDelta	-0.0992826	-0.35736	0.0908539	3.66523	3.28198	4.05204	0.205993	0.00263496	0.37952	1000	182.148
model-residualized_meas-area_fwhm-0_edges-finger_weighted-True_pars-parsTotalEnd	residualized	area	0	finger	TRUE	parsTotalEnd	-0.661089	-2.14942	0.642874	4.42433	3.16661	5.72835	0.20557	-0.0433705	0.438552	1000	0.0665701
model-predictors_meas-curv_fwhm-15_edges-both_weighted-True_pars-parsTotalEnd	predictors	curv	15	both	TRUE	parsTotalEnd	-0.0765479	-0.282323	0.108934	3.86668	3.50217	4.23016	0.205397	0.0555366	0.347406	1000	0.457479
model-residualized_meas-area_fwhm-15_edges-finger_weighted-True_pars-parsTotalEnd	residualized	area	15	finger	TRUE	parsTotalEnd	-0.433542	-1.83829	0.717222	4.05357	2.89158	5.29845	0.204989	-0.0475563	0.436946	1000	2.23948
model-residualized_meas-thickness_fwhm-0_edges-both_weighted-False_pars-parsTotalStart	residualized	thickness	0	both	FALSE	parsTotalStart	-0.536845	-4.10707	2.15388	2.83982	1.69358	4.1354	0.203414	-0.0597362	0.430758	1000	158.944
model-predictors_meas-curv_fwhm-0_edges-pos_weighted-False_pars-parsTotalEnd	predictors	curv	0	pos	FALSE	parsTotalEnd	-0.0813663	-0.273776	0.0857886	3.8256	3.5117	4.1623	0.203123	0.0486388	0.344543	1000	96.8889
model-nonuisance_meas-thickness_fwhm-0_edges-neg_weighted-True_pars-parsDelta	nonuisance	thickness	0	neg	TRUE	parsDelta	-0.0980425	-0.969269	0.0691467	3.59343	3.32081	4.01753	0.203048	0.071239	0.311347	1000	0.558194
model-predictors_meas-sulc_fwhm-0_edges-pos_weighted-False_pars-BaselineAsNuisance	predictors	sulc	0	pos	FALSE	BaselineAsNuisance	-0.175052	-0.398516	0.00497089	3.92704	3.57475	4.31354	0.202706	0.0349955	0.346844	1000	124.648
model-residualized_meas-sulc_fwhm-0_edges-both_weighted-False_pars-BaselineAsNuisance	residualized	sulc	0	both	FALSE	BaselineAsNuisance	-1.08375	-1.48777	-0.724743	5.33694	4.75839	5.88238	0.202423	-0.0085961	0.383936	1000	203.481
model-residualized_meas-curv_fwhm-15_edges-both_weighted-False_pars-BaselineAsNuisance	residualized	curv	15	both	FALSE	BaselineAsNuisance	-3.00397	-3.66537	-2.41897	7.8706	7.02898	8.7792	0.201901	-0.0402363	0.429375	1000	201.074
model-residualized_meas-curv_fwhm-0_edges-both_weighted-True_pars-parsDelta	residualized	curv	0	both	TRUE	parsDelta	-0.0287545	-0.538274	0.453658	3.41887	2.69213	4.12147	0.201769	-0.0351424	0.42337	1000	0.457479
model-residualized_meas-w-g.pct.mgh_fwhm-15_edges-neg_weighted-True_pars-parsDelta	residualized	w-g.pct.mgh	15	neg	TRUE	parsDelta	-1.4213	-2.55979	-0.547143	5.7741	5.0407	6.63494	0.200864	-0.0373387	0.419839	1000	0.568932
model-predictors_meas-thickness_fwhm-15_edges-pos_weighted-True_pars-parsTotalEnd	predictors	thickness	15	pos	TRUE	parsTotalEnd	-0.145168	-2.33241	0.219162	3.96479	3.55782	4.55735	0.200575	0.0558261	0.329211	1000	0.388959
model-residualized_meas-curv_fwhm-15_edges-neg_weighted-True_pars-parsTotalEnd	residualized	curv	15	neg	TRUE	parsTotalEnd	-9.1518	-10.1633	-8.15411	13.2172	12.3944	14.0603	0.199176	-0.0033868	0.407499	1000	0.45282
model-residualized_meas-sulc_fwhm-15_edges-pos_weighted-False_pars-parsTotalStart	residualized	sulc	15	pos	FALSE	parsTotalStart	-0.743077	-1.65456	0.0244083	3.13192	2.51391	3.79933	0.198481	-0.0344585	0.412598	1000	124.741
model-residualized_meas-curv_fwhm-0_edges-pos_weighted-False_pars-BaselineAsNuisance	residualized	curv	0	pos	FALSE	BaselineAsNuisance	-0.441206	-0.663415	-0.233484	4.53878	4.14156	4.94742	0.198148	0.0337453	0.364095	1000	93.5741
model-predictors_meas-curv_fwhm-0_edges-finger_weighted-False_pars-parsDelta	predictors	curv	0	finger	FALSE	parsDelta	-0.021891	-0.215412	0.155392	3.40545	3.05577	3.7444	0.19771	0.0370279	0.34535	1000	205
model-residualized_meas-thickness_fwhm-15_edges-neg_weighted-True_pars-parsTotalEnd	residualized	thickness	15	neg	TRUE	parsTotalEnd	-55.7083	-72.2998	-41.8574	32.7659	29.8524	35.9711	0.197462	-0.0534281	0.439766	1000	0.525999
model-predictors_meas-curv_fwhm-0_edges-both_weighted-True_pars-parsDelta	predictors	curv	0	both	TRUE	parsDelta	-0.0025206	-0.173754	0.150277	3.38321	3.07068	3.70053	0.197024	0.0284878	0.353495	1000	0.457479
model-nonuisance_meas-thickness_fwhm-0_edges-both_weighted-False_pars-parsTotalStart	nonuisance	thickness	0	both	FALSE	parsTotalStart	0.0167611	-0.147782	0.158854	2.30273	2.13096	2.48877	0.195921	0.0138003	0.366743	1000	166.574
model-predictors_meas-area_fwhm-15_edges-neg_weighted-True_pars-parsTotalEnd	predictors	area	15	neg	TRUE	parsTotalEnd	-0.110419	-0.371114	0.107203	3.8011	3.38136	4.20078	0.195494	0.0525098	0.329409	1000	0.338516
model-predictors_meas-sulc_fwhm-0_edges-both_weighted-True_pars-parsTotalEnd	predictors	sulc	0	both	TRUE	parsTotalEnd	-0.0888746	-0.295807	0.0926896	3.7961	3.46858	4.13477	0.195178	0.0446278	0.340635	1000	0.457479
model-residualized_meas-thickness_fwhm-15_edges-finger_weighted-True_pars-BaselineAsNuisance	residualized	thickness	15	finger	TRUE	BaselineAsNuisance	-3.72888	-10.3132	1.21076	8.37983	5.8066	11.1572	0.194452	-0.0510891	0.43407	1000	1.13333
model-nonuisance_meas-thickness_fwhm-15_edges-neg_weighted-False_pars-parsDelta	nonuisance	thickness	15	neg	FALSE	parsDelta	-0.128353	-0.871135	0.0627788	3.71212	3.38487	4.13375	0.194023	0.0687149	0.308157	1000	318.019
model-nonuisance_meas-area_fwhm-15_edges-both_weighted-True_pars-parsTotalStart	nonuisance	area	15	both	TRUE	parsTotalStart	-0.0779064	-0.621854	0.108618	2.31147	2.07782	2.57474	0.192054	0.00231196	0.345601	1000	0.457479
model-residualized_meas-w-g.pct.mgh_fwhm-0_edges-pos_weighted-True_pars-parsTotalEnd	residualized	w-g.pct.mgh	0	pos	TRUE	parsTotalEnd	-10.1929	-12.5481	-8.07867	13.8353	12.7771	14.9696	0.191996	0.00757631	0.360948	1000	0.356764
model-residualized_meas-w-g.pct.mgh_fwhm-0_edges-both_weighted-True_pars-parsDelta	residualized	w-g.pct.mgh	0	both	TRUE	parsDelta	-0.154841	-0.774426	0.370767	3.70435	3.00146	4.50986	0.191767	-0.0294785	0.405079	1000	0.457479
model-residualized_meas-thickness_fwhm-0_edges-finger_weighted-True_pars-BaselineAsNuisance	residualized	thickness	0	finger	TRUE	BaselineAsNuisance	-2.9454	-8.25242	1.11596	7.56981	5.24592	10.1554	0.19144	-0.0995552	0.437319	1000	1.06792
model-nonuisance_meas-curv_fwhm-0_edges-both_weighted-False_pars-parsDelta	nonuisance	curv	0	both	FALSE	parsDelta	0.00374202	-0.129611	0.123622	3.45603	3.19588	3.69966	0.188895	0.00094886	0.351553	1000	211.87
model-nonuisance_meas-thickness_fwhm-0_edges-neg_weighted-False_pars-parsDelta	nonuisance	thickness	0	neg	FALSE	parsDelta	-0.0838076	-0.331286	0.0509445	3.52842	3.26381	3.86911	0.188461	0.0530567	0.303032	1000	199.093
model-predictors_meas-thickness_fwhm-0_edges-neg_weighted-True_pars-parsDelta	predictors	thickness	0	neg	TRUE	parsDelta	-0.164442	-0.388697	0.019536	3.84917	3.51609	4.23089	0.188236	0.0691429	0.310347	1000	0.485079
model-predictors_meas-sulc_fwhm-15_edges-pos_weighted-True_pars-parsTotalEnd	predictors	sulc	15	pos	TRUE	parsTotalEnd	-0.189201	-0.44698	0.0262081	3.96334	3.59861	4.39077	0.186727	0.0284869	0.331261	1000	0.477764
model-residualized_meas-curv_fwhm-15_edges-both_weighted-False_pars-parsDelta	residualized	curv	15	both	FALSE	parsDelta	-2.66793	-3.43103	-1.94513	7.44669	6.51765	8.41631	0.185462	-0.0635444	0.417871	1000	217.333
model-residualized_meas-curv_fwhm-0_edges-both_weighted-False_pars-parsTotalEnd	residualized	curv	0	both	FALSE	parsTotalEnd	-0.17364	-0.478956	0.085944	4.08531	3.59083	4.58448	0.184031	-0.0104287	0.368887	1000	180.815
model-nonuisance_meas-thickness_fwhm-0_edges-neg_weighted-False_pars-parsTotalStart	nonuisance	thickness	0	neg	FALSE	parsTotalStart	-0.0896508	-3.47499	0.166404	2.46256	2.27862	3.09905	0.183605	0.0657354	0.298983	1000	118.778
model-residualized_meas-curv_fwhm-15_edges-pos_weighted-True_pars-parsTotalEnd	residualized	curv	15	pos	TRUE	parsTotalEnd	-16.2805	-17.3215	-15.2052	17.6528	16.8896	18.371	0.183427	-0.0230522	0.378123	1000	0.462138
model-residualized_meas-curv_fwhm-0_edges-finger_weighted-False_pars-parsDelta	residualized	curv	0	finger	FALSE	parsDelta	-0.516232	-0.916639	-0.131311	4.32287	3.7669	4.88536	0.182925	-0.0192306	0.384337	1000	205
model-predictors_meas-w-g.pct.mgh_fwhm-0_edges-both_weighted-True_pars-parsDelta	predictors	w-g.pct.mgh	0	both	TRUE	parsDelta	-0.0342997	-0.211584	0.122747	3.4823	3.1831	3.7934	0.181321	0.0187012	0.327624	1000	0.457479
model-predictors_meas-curv_fwhm-0_edges-pos_weighted-False_pars-BaselineAsNuisance	predictors	curv	0	pos	FALSE	BaselineAsNuisance	-0.152588	-0.342643	0.0254358	3.97488	3.64502	4.3146	0.180869	0.0274665	0.326307	1000	93.5741
model-predictors_meas-area_fwhm-15_edges-pos_weighted-False_pars-BaselineAsNuisance	predictors	area	15	pos	FALSE	BaselineAsNuisance	-0.27437	-0.726572	0.00876171	4.16654	3.68643	4.67594	0.180313	0.0237042	0.31934	1000	14.1111
model-residualized_meas-area_fwhm-15_edges-both_weighted-False_pars-parsTotalStart	residualized	area	15	both	FALSE	parsTotalStart	-3.29096	-5.74072	-1.37764	5.28022	4.22681	6.37974	0.179012	-0.0791447	0.41269	1000	117.278
model-residualized_meas-sulc_fwhm-0_edges-finger_weighted-False_pars-parsTotalStart	residualized	sulc	0	finger	FALSE	parsTotalStart	-0.0624039	-0.36586	0.145477	2.30809	2.0606	2.59444	0.178451	-0.0076155	0.341254	1000	205
model-predictors_meas-thickness_fwhm-15_edges-neg_weighted-True_pars-parsDelta	predictors	thickness	15	neg	TRUE	parsDelta	-0.0965475	-0.536828	0.113169	3.6526	3.30244	4.16168	0.176896	0.0479983	0.291417	1000	0.540594
model-residualized_meas-sulc_fwhm-15_edges-neg_weighted-True_pars-parsTotalEnd	residualized	sulc	15	neg	TRUE	parsTotalEnd	-1.82864	-2.74801	-1.05237	6.09497	5.1715	7.03909	0.1757	-0.0583636	0.38859	1000	0.437194
model-predictors_meas-area_fwhm-15_edges-neg_weighted-False_pars-parsDelta	predictors	area	15	neg	FALSE	parsDelta	-0.149028	-0.459913	0.112473	3.31039	2.85108	3.77982	0.175284	0.00634835	0.332841	1000	21.1852
model-residualized_meas-thickness_fwhm-0_edges-pos_weighted-True_pars-BaselineAsNuisance	residualized	thickness	0	pos	TRUE	BaselineAsNuisance	-180.376	-189.777	-171.663	59.0638	57.274	60.8611	0.175209	-0.0561496	0.401192	1000	0.437259
model-residualized_meas-curv_fwhm-0_edges-both_weighted-False_pars-parsDelta	residualized	curv	0	both	FALSE	parsDelta	-0.222535	-0.54374	0.0561041	3.89073	3.39584	4.40687	0.1746	-0.0562237	0.367161	1000	204
model-nonuisance_meas-thickness_fwhm-15_edges-neg_weighted-True_pars-parsDelta	nonuisance	thickness	15	neg	TRUE	parsDelta	-0.0562012	-0.306	0.107612	3.49446	3.19113	3.84084	0.174539	0.0543079	0.28603	1000	0.703813
model-predictors_meas-w-g.pct.mgh_fwhm-15_edges-both_weighted-True_pars-parsDelta	predictors	w-g.pct.mgh	15	both	TRUE	parsDelta	-0.173868	-0.486539	0.0771147	3.92761	3.46468	4.42131	0.173686	-0.0360836	0.344077	1000	0.457479
model-predictors_meas-w-g.pct.mgh_fwhm-15_edges-both_weighted-True_pars-parsTotalEnd	predictors	w-g.pct.mgh	15	both	TRUE	parsTotalEnd	-0.201499	-0.4737	0.0614888	3.95073	3.48656	4.40451	0.173463	-0.0037431	0.338053	1000	0.457479
model-residualized_meas-sulc_fwhm-0_edges-both_weighted-True_pars-parsDelta	residualized	sulc	0	both	TRUE	parsDelta	-0.106932	-0.598202	0.301893	3.73188	3.0841	4.39414	0.1727	-0.0594571	0.385451	1000	0.457479
model-predictors_meas-area_fwhm-0_edges-neg_weighted-False_pars-parsTotalStart	predictors	area	0	neg	FALSE	parsTotalStart	-0.152191	-0.981514	0.0512455	2.46852	2.24932	2.7484	0.171939	0.0317449	0.30539	1000	101.259
model-predictors_meas-thickness_fwhm-0_edges-pos_weighted-False_pars-BaselineAsNuisance	predictors	thickness	0	pos	FALSE	BaselineAsNuisance	-0.30519	-0.659224	-0.0418963	4.17844	3.8003	4.68376	0.171924	0.0201138	0.306641	1000	55.2222
model-residualized_meas-sulc_fwhm-15_edges-both_weighted-True_pars-parsDelta	residualized	sulc	15	both	TRUE	parsDelta	-3.8006	-4.75191	-3.02236	8.49298	7.6352	9.44591	0.171792	-0.0771583	0.402017	1000	0.457479
model-predictors_meas-sulc_fwhm-0_edges-both_weighted-True_pars-parsDelta	predictors	sulc	0	both	TRUE	parsDelta	-0.0625026	-0.280255	0.0899639	3.65128	3.32237	3.9978	0.170833	0.00646716	0.316426	1000	0.457479
model-nonuisance_meas-w-g.pct.mgh_fwhm-0_edges-neg_weighted-False_pars-parsTotalEnd	nonuisance	w-g.pct.mgh	0	neg	FALSE	parsTotalEnd	-0.17851	-0.441693	0.00741156	3.86877	3.57089	4.23938	0.169669	0.0425114	0.287633	1000	209.037
model-predictors_meas-sulc_fwhm-15_edges-pos_weighted-True_pars-parsTotalStart	predictors	sulc	15	pos	TRUE	parsTotalStart	-0.112415	-0.371082	0.0885449	2.42272	2.18992	2.68696	0.169381	-0.004733	0.331631	1000	0.474603
model-residualized_meas-area_fwhm-0_edges-both_weighted-True_pars-parsDelta	residualized	area	0	both	TRUE	parsDelta	-0.0926887	-0.76326	0.541667	3.52841	2.70093	4.38376	0.169191	-0.0838465	0.394156	1000	0.457479
model-nonuisance_meas-w-g.pct.mgh_fwhm-0_edges-neg_weighted-False_pars-parsDelta	nonuisance	w-g.pct.mgh	0	neg	FALSE	parsDelta	-0.162678	-0.328778	0.00248713	3.45275	3.17763	3.74758	0.168103	0.0397839	0.282176	1000	110.648
model-residualized_meas-thickness_fwhm-0_edges-neg_weighted-False_pars-parsDelta	residualized	thickness	0	neg	FALSE	parsDelta	-74.4617	-79.4867	-69.584	37.5071	36.1916	38.8261	0.167924	-0.0737102	0.372987	1000	130.556
model-nonuisance_meas-w-g.pct.mgh_fwhm-15_edges-both_weighted-True_pars-parsTotalStart	nonuisance	w-g.pct.mgh	15	both	TRUE	parsTotalStart	-0.0654067	-0.462482	0.172068	2.34631	2.09427	2.61976	0.166158	-0.0225381	0.324623	1000	0.457479
model-nonuisance_meas-thickness_fwhm-15_edges-neg_weighted-True_pars-parsTotalEnd	nonuisance	thickness	15	neg	TRUE	parsTotalEnd	-0.0576762	-1.95171	0.1852	3.92591	3.57664	4.5794	0.166061	0.024616	0.297367	1000	0.762008
model-predictors_meas-curv_fwhm-15_edges-neg_weighted-False_pars-BaselineAsNuisance	predictors	curv	15	neg	FALSE	BaselineAsNuisance	-0.330241	-0.562721	-0.132821	4.13616	3.76418	4.51915	0.1659	0.0181615	0.301272	1000	106.204
model-residualized_meas-thickness_fwhm-15_edges-finger_weighted-False_pars-parsDelta	residualized	thickness	15	finger	FALSE	parsDelta	-0.228923	-7.73145	5.59305	3.53104	0.752446	6.52495	0.165056	-0.0858275	0.396606	1000	205
model-predictors_meas-area_fwhm-15_edges-both_weighted-True_pars-parsTotalStart	predictors	area	15	both	TRUE	parsTotalStart	-0.162363	-0.488931	0.0682102	2.39414	2.12737	2.67618	0.164278	-0.0060726	0.319276	1000	0.457479
model-predictors_meas-curv_fwhm-0_edges-neg_weighted-False_pars-parsTotalStart	predictors	curv	0	neg	FALSE	parsTotalStart	-0.0984141	-0.383047	0.083985	2.31028	2.09292	2.54828	0.163599	-0.0037673	0.324847	1000	82.5741
model-nonuisance_meas-sulc_fwhm-0_edges-pos_weighted-True_pars-parsTotalEnd	nonuisance	sulc	0	pos	TRUE	parsTotalEnd	-0.0139839	-0.163327	0.127173	3.92034	3.65092	4.18695	0.163503	-0.0230606	0.343177	1000	0.460102
model-residualized_meas-area_fwhm-0_edges-neg_weighted-False_pars-parsTotalStart	residualized	area	0	neg	FALSE	parsTotalStart	-13.3593	-14.4462	-12.312	10.2259	9.83303	10.6467	0.162629	-0.0333992	0.336353	1000	101.259
model-predictors_meas-w-g.pct.mgh_fwhm-0_edges-pos_weighted-True_pars-parsTotalEnd	predictors	w-g.pct.mgh	0	pos	TRUE	parsTotalEnd	-0.171666	-0.46647	0.0574508	3.98059	3.61243	4.38542	0.162296	0.0226178	0.293515	1000	0.356764
model-residualized_meas-thickness_fwhm-0_edges-neg_weighted-False_pars-parsTotalEnd	residualized	thickness	0	neg	FALSE	parsTotalEnd	-65.9606	-70.5293	-61.2547	35.6355	34.3421	36.8706	0.161655	-0.0720088	0.381909	1000	86.7593
model-nonuisance_meas-thickness_fwhm-15_edges-both_weighted-False_pars-parsDelta	nonuisance	thickness	15	both	FALSE	parsDelta	-0.148752	-0.413807	0.0891831	3.72239	3.27785	4.14659	0.160623	-0.0489215	0.35166	1000	318.093
model-residualized_meas-sulc_fwhm-15_edges-both_weighted-False_pars-parsDelta	residualized	sulc	15	both	FALSE	parsDelta	-13.7383	-14.7758	-12.8444	15.9415	14.9355	16.8897	0.159898	-0.0913355	0.386489	1000	230.426
model-residualized_meas-curv_fwhm-0_edges-pos_weighted-False_pars-parsDelta	residualized	curv	0	pos	FALSE	parsDelta	-0.561354	-0.754438	-0.37311	4.59282	4.25423	4.94353	0.159352	-0.0373432	0.319081	1000	106.259
model-predictors_meas-area_fwhm-15_edges-both_weighted-False_pars-parsTotalStart	predictors	area	15	both	FALSE	parsTotalStart	-0.156515	-0.547949	0.154865	2.52981	2.18328	2.89226	0.157899	-0.0647516	0.344233	1000	117.278
model-predictors_meas-sulc_fwhm-0_edges-both_weighted-False_pars-BaselineAsNuisance	predictors	sulc	0	both	FALSE	BaselineAsNuisance	-0.195697	-0.422519	-0.0018093	3.8693	3.50435	4.25535	0.157668	-0.0051891	0.311876	1000	203.481
model-predictors_meas-w-g.pct.mgh_fwhm-15_edges-both_weighted-False_pars-parsDelta	predictors	w-g.pct.mgh	15	both	FALSE	parsDelta	-0.0301149	-0.404545	0.30587	3.40951	2.85521	3.97784	0.157474	-0.0899857	0.372405	1000	0
model-predictors_meas-w-g.pct.mgh_fwhm-15_edges-pos_weighted-False_pars-parsDelta	predictors	w-g.pct.mgh	15	pos	FALSE	parsDelta	-0.0301149	-0.341877	0.249744	3.40951	2.91952	3.88771	0.157474	-0.0327519	0.337118	1000	0
model-predictors_meas-w-g.pct.mgh_fwhm-15_edges-neg_weighted-False_pars-parsDelta	predictors	w-g.pct.mgh	15	neg	FALSE	parsDelta	-0.0301149	-0.285899	0.197693	3.40951	3.02003	3.7919	0.157474	-0.0242299	0.32469	1000	0
model-residualized_meas-w-g.pct.mgh_fwhm-15_edges-neg_weighted-False_pars-parsDelta	residualized	w-g.pct.mgh	15	neg	FALSE	parsDelta	-0.0301149	-2.65056	2.45562	3.40951	1.62966	5.23784	0.157474	-0.0916293	0.371202	1000	0
model-residualized_meas-w-g.pct.mgh_fwhm-15_edges-both_weighted-False_pars-parsDelta	residualized	w-g.pct.mgh	15	both	FALSE	parsDelta	-0.0301149	-3.11179	2.98946	3.40951	1.53538	5.24158	0.157474	-0.0990069	0.38699	1000	0
model-residualized_meas-w-g.pct.mgh_fwhm-15_edges-pos_weighted-False_pars-parsDelta	residualized	w-g.pct.mgh	15	pos	FALSE	parsDelta	-0.0301149	-3.98659	3.50857	3.40951	1.08977	5.80794	0.157474	-0.0814235	0.392681	1000	0
model-residualized_meas-area_fwhm-0_edges-pos_weighted-False_pars-parsTotalStart	residualized	area	0	pos	FALSE	parsTotalStart	-14.5114	-15.6603	-13.4882	10.6971	10.3085	11.1081	0.157328	-0.0495902	0.34695	1000	69.8704
model-residualized_meas-w-g.pct.mgh_fwhm-15_edges-pos_weighted-True_pars-parsDelta	residualized	w-g.pct.mgh	15	pos	TRUE	parsDelta	-1.35464	-2.71213	-0.236076	5.66047	4.70678	6.73431	0.156802	-0.059658	0.379619	1000	0.346026
model-nonuisance_meas-thickness_fwhm-15_edges-both_weighted-True_pars-parsTotalEnd	nonuisance	thickness	15	both	TRUE	parsTotalEnd	-0.106031	-0.313612	0.0950128	4.00831	3.62506	4.37508	0.15501	-0.0577075	0.346824	1000	0.457479
model-predictors_meas-area_fwhm-0_edges-neg_weighted-True_pars-parsTotalEnd	predictors	area	0	neg	TRUE	parsTotalEnd	-0.276071	-0.483958	-0.0942685	4.0861	3.75621	4.41953	0.154709	0.0299817	0.273065	1000	0.422491
model-residualized_meas-curv_fwhm-0_edges-neg_weighted-True_pars-parsDelta	residualized	curv	0	neg	TRUE	parsDelta	-0.481678	-0.695516	-0.285539	4.35505	4.01925	4.68978	0.154362	-0.0075769	0.30528	1000	0.456308
model-residualized_meas-area_fwhm-0_edges-pos_weighted-True_pars-parsDelta	residualized	area	0	pos	TRUE	parsDelta	-27.7808	-29.6548	-26.0364	22.84	22.0412	23.6885	0.153767	-0.0669837	0.352125	1000	0.492696
model-residualized_meas-thickness_fwhm-0_edges-finger_weighted-False_pars-parsTotalEnd	residualized	thickness	0	finger	FALSE	parsTotalEnd	-2.213	-6.57397	1.26084	6.85209	4.83531	9.08585	0.15313	-0.103698	0.403462	1000	205
model-residualized_meas-thickness_fwhm-0_edges-pos_weighted-False_pars-parsTotalEnd	residualized	thickness	0	pos	FALSE	parsTotalEnd	-79.4484	-84.3366	-74.924	39.1543	38.0069	40.367	0.152193	-0.0890483	0.367234	1000	50.2037
model-predictors_meas-curv_fwhm-0_edges-both_weighted-False_pars-parsTotalEnd	predictors	curv	0	both	FALSE	parsTotalEnd	-0.118092	-0.302689	0.0608375	3.87129	3.56879	4.19096	0.151805	-0.0011136	0.303853	1000	180.815
model-predictors_meas-curv_fwhm-0_edges-both_weighted-False_pars-parsDelta	predictors	curv	0	both	FALSE	parsDelta	-0.0747046	-0.266746	0.0766708	3.55778	3.26744	3.87553	0.151782	-0.0088671	0.299451	1000	204
model-predictors_meas-area_fwhm-15_edges-both_weighted-False_pars-BaselineAsNuisance	predictors	area	15	both	FALSE	BaselineAsNuisance	-0.429291	-0.769397	-0.118632	4.22093	3.69353	4.76615	0.151409	-0.0279386	0.328733	1000	27.537
model-nonuisance_meas-sulc_fwhm-0_edges-pos_weighted-False_pars-parsTotalEnd	nonuisance	sulc	0	pos	FALSE	parsTotalEnd	-0.0564033	-0.240311	0.10275	3.80865	3.49439	4.14323	0.151141	-0.067254	0.347751	1000	133.389
model-predictors_meas-curv_fwhm-0_edges-pos_weighted-False_pars-parsDelta	predictors	curv	0	pos	FALSE	parsDelta	-0.0927653	-0.251947	0.0571082	3.52428	3.21736	3.8088	0.150985	-0.0198926	0.302806	1000	106.259
model-predictors_meas-thickness_fwhm-0_edges-pos_weighted-False_pars-parsDelta	predictors	thickness	0	pos	FALSE	parsDelta	-0.163788	-2.46357	0.122164	3.72192	3.36526	4.48387	0.150779	-0.0002504	0.2889	1000	66.7222
model-residualized_meas-w-g.pct.mgh_fwhm-0_edges-neg_weighted-True_pars-parsTotalEnd	residualized	w-g.pct.mgh	0	neg	TRUE	parsTotalEnd	-11.7802	-14.2387	-9.36076	14.9328	13.7692	16.0638	0.150165	-0.0421268	0.348772	1000	0.558194
model-residualized_meas-thickness_fwhm-0_edges-neg_weighted-True_pars-parsDelta	residualized	thickness	0	neg	TRUE	parsDelta	-148.205	-158.386	-138.623	52.9397	50.9665	54.946	0.149899	-0.0846836	0.375342	1000	0.485079
model-residualized_meas-sulc_fwhm-15_edges-pos_weighted-False_pars-parsTotalEnd	residualized	sulc	15	pos	FALSE	parsTotalEnd	-11.3507	-13.1734	-9.74566	14.3163	12.9897	15.6961	0.149888	-0.0998451	0.384438	1000	86.1667
model-predictors_meas-curv_fwhm-0_edges-neg_weighted-True_pars-parsDelta	predictors	curv	0	neg	TRUE	parsDelta	-0.0428894	-0.226484	0.0927824	3.43912	3.16962	3.75099	0.149113	-0.0119946	0.292952	1000	0.456308
model-residualized_meas-curv_fwhm-15_edges-pos_weighted-True_pars-parsDelta	residualized	curv	15	pos	TRUE	parsDelta	-19.0314	-20.3421	-17.6391	18.913	18.0286	19.7569	0.148477	-0.0903066	0.352663	1000	0.486055
model-residualized_meas-curv_fwhm-15_edges-finger_weighted-False_pars-parsDelta	residualized	curv	15	finger	FALSE	parsDelta	-0.113878	-0.467111	0.162781	3.61641	3.11011	4.14776	0.147208	-0.0664562	0.335726	1000	205
model-nonuisance_meas-sulc_fwhm-15_edges-both_weighted-True_pars-parsDelta	nonuisance	sulc	15	both	TRUE	parsDelta	-0.106961	-0.309884	0.0637221	3.84332	3.5436	4.18474	0.146967	-0.0388616	0.314023	1000	0.457479
model-nonuisance_meas-area_fwhm-0_edges-pos_weighted-False_pars-parsTotalEnd	nonuisance	area	0	pos	FALSE	parsTotalEnd	-0.112946	-0.273437	0.0430291	4.02245	3.73492	4.29514	0.146472	0.00863935	0.27829	1000	112.481
model-residualized_meas-area_fwhm-15_edges-finger_weighted-True_pars-parsDelta	residualized	area	15	finger	TRUE	parsDelta	-0.594715	-2.61331	1.09111	4.50082	3.03944	6.0735	0.146283	-0.102198	0.385652	1000	2.23948
model-residualized_meas-curv_fwhm-15_edges-neg_weighted-False_pars-BaselineAsNuisance	residualized	curv	15	neg	FALSE	BaselineAsNuisance	-2.50693	-3.27821	-1.81965	7.22151	6.42343	8.10207	0.145822	-0.0860013	0.352591	1000	106.204
model-predictors_meas-curv_fwhm-15_edges-both_weighted-True_pars-parsDelta	predictors	curv	15	both	TRUE	parsDelta	-0.0920221	-0.304755	0.0827539	3.51499	3.17229	3.88054	0.145722	-0.0313493	0.29864	1000	0.457479
model-predictors_meas-thickness_fwhm-15_edges-pos_weighted-False_pars-parsTotalStart	predictors	thickness	15	pos	FALSE	parsTotalStart	-0.215667	-1.85097	0.154379	2.4303	2.10819	2.83584	0.145294	-0.0194572	0.291094	1000	47.5926
model-residualized_meas-w-g.pct.mgh_fwhm-0_edges-neg_weighted-False_pars-parsTotalEnd	residualized	w-g.pct.mgh	0	neg	FALSE	parsTotalEnd	-24.4763	-26.6471	-22.2034	21.5223	20.5274	22.4814	0.145032	-0.0542248	0.315388	1000	62.463
model-residualized_meas-thickness_fwhm-0_edges-both_weighted-True_pars-parsDelta	residualized	thickness	0	both	TRUE	parsDelta	-4.13146	-7.15978	-1.88749	8.80097	7.15434	10.6555	0.144994	-0.124567	0.387602	1000	0.457479
model-predictors_meas-area_fwhm-0_edges-pos_weighted-False_pars-parsTotalStart	predictors	area	0	pos	FALSE	parsTotalStart	-0.122568	-0.334998	0.0728324	2.47508	2.26215	2.70246	0.144266	-0.0086901	0.287662	1000	69.8704
model-residualized_meas-thickness_fwhm-15_edges-pos_weighted-True_pars-parsDelta	residualized	thickness	15	pos	TRUE	parsDelta	-112.043	-139.985	-85.5531	46.0277	42.0279	49.9617	0.144011	-0.133646	0.382313	1000	0.374364
model-residualized_meas-thickness_fwhm-15_edges-both_weighted-True_pars-parsDelta	residualized	thickness	15	both	TRUE	parsDelta	-20.0263	-25.6311	-15.2118	19.2645	16.7181	21.8139	0.143584	-0.13443	0.380423	1000	0.457479
model-nonuisance_meas-sulc_fwhm-15_edges-both_weighted-True_pars-parsTotalStart	nonuisance	sulc	15	both	TRUE	parsTotalStart	-0.0835519	-0.619735	0.0833819	2.34497	2.14874	2.6203	0.143302	-0.0377532	0.312151	1000	0.457479
model-predictors_meas-curv_fwhm-0_edges-finger_weighted-True_pars-parsDelta	predictors	curv	0	finger	TRUE	parsDelta	-0.0532339	-0.247321	0.116958	3.46725	3.12243	3.83228	0.143195	-0.0302803	0.297913	1000	3.11788
model-predictors_meas-thickness_fwhm-15_edges-pos_weighted-False_pars-parsDelta	predictors	thickness	15	pos	FALSE	parsDelta	-0.216981	-5.10356	0.260036	3.93229	3.45941	4.89008	0.142889	-0.0375921	0.283861	1000	37.5741
model-residualized_meas-area_fwhm-0_edges-finger_weighted-True_pars-parsDelta	residualized	area	0	finger	TRUE	parsDelta	-0.755141	-2.83358	1.04066	4.77611	3.33727	6.29561	0.142871	-0.112052	0.378149	1000	0.0665701
model-nonuisance_meas-curv_fwhm-0_edges-pos_weighted-False_pars-parsDelta	nonuisance	curv	0	pos	FALSE	parsDelta	-0.0468819	-0.184758	0.082684	3.56798	3.31962	3.82139	0.141755	-0.0539734	0.317064	1000	108.648
model-residualized_meas-sulc_fwhm-0_edges-both_weighted-False_pars-parsTotalEnd	residualized	sulc	0	both	FALSE	parsTotalEnd	-2.06667	-2.51412	-1.66933	6.48164	5.82283	7.10931	0.141424	-0.0863129	0.356166	1000	187.907
model-residualized_meas-sulc_fwhm-0_edges-neg_weighted-True_pars-parsTotalEnd	residualized	sulc	0	neg	TRUE	parsTotalEnd	-1.20591	-1.56691	-0.888478	5.42489	4.9164	5.95488	0.141403	-0.0470342	0.325901	1000	0.457867
model-predictors_meas-w-g.pct.mgh_fwhm-15_edges-neg_weighted-True_pars-parsDelta	predictors	w-g.pct.mgh	15	neg	TRUE	parsDelta	-0.0554046	-0.242824	0.114567	3.36889	3.05529	3.69531	0.140528	-0.0237411	0.291668	1000	0.568932
model-residualized_meas-curv_fwhm-0_edges-neg_weighted-False_pars-parsDelta	residualized	curv	0	neg	FALSE	parsDelta	-0.122485	-0.362333	0.0660835	3.74289	3.38825	4.12501	0.140398	-0.0451152	0.302184	1000	97.7407
model-residualized_meas-area_fwhm-15_edges-neg_weighted-True_pars-parsTotalStart	residualized	area	15	neg	TRUE	parsTotalStart	-12.8082	-16.0073	-9.86643	10.0148	9.14705	10.9063	0.140284	-0.0945863	0.344897	1000	0.427483
model-residualized_meas-sulc_fwhm-15_edges-neg_weighted-False_pars-parsTotalEnd	residualized	sulc	15	neg	FALSE	parsTotalEnd	-0.582202	-2.06021	0.518906	4.18379	2.99208	5.40239	0.139547	-0.0998136	0.365967	1000	103
model-nonuisance_meas-w-g.pct.mgh_fwhm-15_edges-both_weighted-True_pars-parsTotalEnd	nonuisance	w-g.pct.mgh	15	both	TRUE	parsTotalEnd	-0.0857	-0.322299	0.123539	3.76684	3.38501	4.21378	0.139173	-0.049772	0.296011	1000	0.457479
model-nonuisance_meas-thickness_fwhm-15_edges-both_weighted-True_pars-parsDelta	nonuisance	thickness	15	both	TRUE	parsDelta	-0.116191	-0.317152	0.0599474	3.77635	3.42032	4.12705	0.139052	-0.0512535	0.315026	1000	0.457479
model-residualized_meas-curv_fwhm-15_edges-neg_weighted-False_pars-parsDelta	residualized	curv	15	neg	FALSE	parsDelta	-1.11881	-1.99549	-0.31709	4.95052	4.03178	5.83436	0.138321	-0.0988092	0.35811	1000	110.426
model-nonuisance_meas-thickness_fwhm-15_edges-finger_weighted-False_pars-parsTotalEnd	nonuisance	thickness	15	finger	FALSE	parsTotalEnd	-0.0301432	-0.910408	0.161232	3.83414	3.50793	4.31703	0.138262	-0.0342745	0.287837	1000	205
model-predictors_meas-w-g.pct.mgh_fwhm-15_edges-pos_weighted-True_pars-parsDelta	predictors	w-g.pct.mgh	15	pos	TRUE	parsDelta	-0.0571052	-0.347465	0.136694	3.55771	3.20882	3.91784	0.137395	-0.0347698	0.294945	1000	0.346026
model-predictors_meas-thickness_fwhm-15_edges-finger_weighted-True_pars-parsDelta	predictors	thickness	15	finger	TRUE	parsDelta	-0.0527573	-0.253936	0.120397	3.46155	3.13132	3.82736	0.136246	-0.0354054	0.289953	1000	1.13333
model-predictors_meas-thickness_fwhm-0_edges-finger_weighted-True_pars-parsDelta	predictors	thickness	0	finger	TRUE	parsDelta	-0.0526073	-0.241931	0.118679	3.46331	3.12592	3.84807	0.136022	-0.0341218	0.28903	1000	1.06792
model-predictors_meas-sulc_fwhm-0_edges-neg_weighted-True_pars-parsDelta	predictors	sulc	0	neg	TRUE	parsDelta	-0.0988698	-0.300187	0.065644	3.70626	3.38258	4.0449	0.136014	-0.0402809	0.297145	1000	0.460503
model-predictors_meas-area_fwhm-0_edges-both_weighted-True_pars-parsDelta	predictors	area	0	both	TRUE	parsDelta	-0.0563611	-0.268352	0.0982733	3.49374	3.20114	3.81283	0.136001	-0.0369836	0.287431	1000	0.457479
model-predictors_meas-sulc_fwhm-0_edges-neg_weighted-True_pars-parsTotalEnd	predictors	sulc	0	neg	TRUE	parsTotalEnd	-0.164565	-0.358296	0.0152959	3.8895	3.55375	4.22432	0.135905	-0.0153897	0.278585	1000	0.457867
model-residualized_meas-w-g.pct.mgh_fwhm-0_edges-both_weighted-False_pars-parsDelta	residualized	w-g.pct.mgh	0	both	FALSE	parsDelta	-0.279857	-0.907083	0.255657	3.87576	3.12244	4.64427	0.135045	-0.0866336	0.340733	1000	87.8519
model-predictors_meas-sulc_fwhm-15_edges-both_weighted-False_pars-parsTotalEnd	predictors	sulc	15	both	FALSE	parsTotalEnd	-0.308824	-0.555329	-0.0822824	4.15641	3.72077	4.60171	0.13417	-0.0408555	0.30624	1000	189.167
model-predictors_meas-curv_fwhm-15_edges-pos_weighted-True_pars-parsTotalEnd	predictors	curv	15	pos	TRUE	parsTotalEnd	-0.225414	-0.46744	-0.0058869	3.94589	3.56718	4.32204	0.134084	-0.0109555	0.286739	1000	0.462138
model-residualized_meas-thickness_fwhm-0_edges-pos_weighted-False_pars-BaselineAsNuisance	residualized	thickness	0	pos	FALSE	BaselineAsNuisance	-70.1566	-74.623	-66.0469	36.7663	35.6763	37.9047	0.133876	-0.0934069	0.353837	1000	55.2222
model-predictors_meas-curv_fwhm-0_edges-neg_weighted-False_pars-parsDelta	predictors	curv	0	neg	FALSE	parsDelta	-0.0974661	-0.323494	0.0559628	3.62341	3.32764	3.9452	0.133493	-0.0531403	0.288331	1000	97.7407
model-nonuisance_meas-sulc_fwhm-0_edges-finger_weighted-True_pars-parsTotalStart	nonuisance	sulc	0	finger	TRUE	parsTotalStart	-0.0210684	-0.202494	0.105507	2.3374	2.15339	2.53635	0.13324	-0.0107228	0.26668	1000	2.52031
model-nonuisance_meas-thickness_fwhm-15_edges-pos_weighted-False_pars-parsTotalEnd	nonuisance	thickness	15	pos	FALSE	parsTotalEnd	-0.0920091	-0.602746	0.255588	3.98556	3.47448	4.54069	0.132625	-0.0577507	0.32119	1000	6.87037
model-residualized_meas-area_fwhm-0_edges-neg_weighted-True_pars-parsTotalEnd	residualized	area	0	neg	TRUE	parsTotalEnd	-27.9921	-29.6516	-26.4382	23.1409	22.384	23.9708	0.132527	-0.0667589	0.320568	1000	0.422491
model-residualized_meas-area_fwhm-15_edges-neg_weighted-True_pars-parsTotalEnd	residualized	area	15	neg	TRUE	parsTotalEnd	-11.3515	-14.5144	-8.34569	14.6704	13.2181	16.0031	0.132305	-0.109049	0.35498	1000	0.338516
model-residualized_meas-sulc_fwhm-15_edges-both_weighted-False_pars-parsTotalEnd	residualized	sulc	15	both	FALSE	parsTotalEnd	-5.17239	-6.23966	-4.22197	9.67329	8.5655	10.746	0.131896	-0.10852	0.359087	1000	189.167
model-residualized_meas-sulc_fwhm-0_edges-neg_weighted-True_pars-parsDelta	residualized	sulc	0	neg	TRUE	parsDelta	-0.125234	-0.434536	0.147227	3.65256	3.13303	4.134	0.131825	-0.0738133	0.328594	1000	0.460503
model-residualized_meas-sulc_fwhm-15_edges-pos_weighted-True_pars-parsTotalStart	residualized	sulc	15	pos	TRUE	parsTotalStart	-0.224762	-0.856471	0.332397	2.52856	2.02249	3.04951	0.13102	-0.114042	0.348772	1000	0.474603
model-predictors_meas-thickness_fwhm-0_edges-both_weighted-False_pars-parsTotalStart	predictors	thickness	0	both	FALSE	parsTotalStart	-0.0627207	-0.289694	0.123149	2.37167	2.15622	2.60439	0.130893	-0.0455515	0.29491	1000	158.944
model-residualized_meas-curv_fwhm-0_edges-neg_weighted-False_pars-parsTotalEnd	residualized	curv	0	neg	FALSE	parsTotalEnd	-0.139241	-0.374404	0.0758805	3.88933	3.5032	4.25669	0.130286	-0.0376743	0.3004	1000	83.9259
model-predictors_meas-w-g.pct.mgh_fwhm-0_edges-neg_weighted-True_pars-parsDelta	predictors	w-g.pct.mgh	0	neg	TRUE	parsDelta	-0.171266	-0.383805	0.0196123	3.5174	3.19823	3.85634	0.128665	-0.0046481	0.252364	1000	0.485444
model-predictors_meas-thickness_fwhm-0_edges-finger_weighted-False_pars-parsDelta	predictors	thickness	0	finger	FALSE	parsDelta	-0.0570072	-0.292556	0.119457	3.46403	3.13131	3.84075	0.12862	-0.0475373	0.291585	1000	205
model-nonuisance_meas-sulc_fwhm-0_edges-pos_weighted-True_pars-parsTotalStart	nonuisance	sulc	0	pos	TRUE	parsTotalStart	-0.0411384	-0.486008	0.0921554	2.29316	2.13213	2.51299	0.128099	-0.0440493	0.298882	1000	0.470498
model-predictors_meas-sulc_fwhm-0_edges-finger_weighted-True_pars-parsDelta	predictors	sulc	0	finger	TRUE	parsDelta	-0.0548816	-0.297318	0.121727	3.4799	3.13761	3.86872	0.127684	-0.0606172	0.286621	1000	2.52031
model-residualized_meas-area_fwhm-15_edges-finger_weighted-False_pars-parsDelta	residualized	area	15	finger	FALSE	parsDelta	-0.632625	-2.51911	0.860761	4.57423	3.26347	5.96821	0.127374	-0.140258	0.353725	1000	205
model-nonuisance_meas-w-g.pct.mgh_fwhm-15_edges-neg_weighted-False_pars-parsTotalEnd	nonuisance	w-g.pct.mgh	15	neg	FALSE	parsTotalEnd	-0.115499	-0.435006	0.0796909	3.72321	3.36591	4.08861	0.127183	-0.0564813	0.26801	1000	26.8704
model-nonuisance_meas-w-g.pct.mgh_fwhm-15_edges-both_weighted-False_pars-parsTotalEnd	nonuisance	w-g.pct.mgh	15	both	FALSE	parsTotalEnd	-0.115499	-0.375484	0.102673	3.72321	3.32184	4.15986	0.127183	-0.070525	0.299485	1000	26.8704
model-nonuisance_meas-area_fwhm-15_edges-both_weighted-True_pars-parsDelta	nonuisance	area	15	both	TRUE	parsDelta	-0.212106	-0.458222	0.00870226	4.01222	3.61031	4.42236	0.126615	-0.0525258	0.299349	1000	0.457479
model-residualized_meas-thickness_fwhm-0_edges-both_weighted-False_pars-parsDelta	residualized	thickness	0	both	FALSE	parsDelta	-1.81677	-4.6426	0.531839	6.43304	4.71983	8.19116	0.126266	-0.141982	0.37575	1000	197.278
model-nonuisance_meas-w-g.pct.mgh_fwhm-0_edges-neg_weighted-False_pars-parsTotalStart	nonuisance	w-g.pct.mgh	0	neg	FALSE	parsTotalStart	-0.258412	-0.392315	-0.0949135	2.51627	2.36491	2.70763	0.126238	0.0337615	0.211919	1000	176.944
model-predictors_meas-curv_fwhm-15_edges-finger_weighted-False_pars-parsDelta	predictors	curv	15	finger	FALSE	parsDelta	-0.0628241	-0.329704	0.120295	3.40052	3.0596	3.77195	0.126201	-0.0572144	0.275965	1000	205
model-nonuisance_meas-thickness_fwhm-15_edges-finger_weighted-False_pars-parsTotalStart	nonuisance	thickness	15	finger	FALSE	parsTotalStart	-0.027564	-0.165902	0.194138	2.38039	2.18359	2.61012	0.12525	-0.047318	0.294592	1000	205
model-nonuisance_meas-curv_fwhm-0_edges-both_weighted-True_pars-parsDelta	nonuisance	curv	0	both	TRUE	parsDelta	-0.0131598	-0.157391	0.104846	3.50063	3.25707	3.75753	0.124886	-0.0672113	0.288777	1000	0.457479
model-nonuisance_meas-w-g.pct.mgh_fwhm-0_edges-neg_weighted-True_pars-parsTotalEnd	nonuisance	w-g.pct.mgh	0	neg	TRUE	parsTotalEnd	-0.11709	-0.389455	0.0682983	3.82961	3.52046	4.17874	0.123968	-0.0114165	0.253106	1000	0.710276
model-residualized_meas-area_fwhm-15_edges-pos_weighted-True_pars-parsDelta	residualized	area	15	pos	TRUE	parsDelta	-8.41464	-11.6567	-5.46382	12.534	11.1054	14.0308	0.123397	-0.122007	0.342333	1000	0.603323
model-predictors_meas-sulc_fwhm-15_edges-finger_weighted-True_pars-parsDelta	predictors	sulc	15	finger	TRUE	parsDelta	-0.0635394	-0.283314	0.11717	3.51116	3.13982	3.91424	0.122218	-0.0739675	0.27926	1000	1.96416
model-predictors_meas-sulc_fwhm-15_edges-pos_weighted-False_pars-parsDelta	predictors	sulc	15	pos	FALSE	parsDelta	-0.295092	-0.61435	-0.0795675	3.93123	3.53429	4.3873	0.122198	-0.0684349	0.280086	1000	132.222
model-nonuisance_meas-w-g.pct.mgh_fwhm-0_edges-neg_weighted-True_pars-parsTotalStart	nonuisance	w-g.pct.mgh	0	neg	TRUE	parsTotalStart	-0.136486	-0.300408	0.0319943	2.42424	2.25304	2.64177	0.12079	0.0160812	0.214533	1000	0.651961
model-residualized_meas-w-g.pct.mgh_fwhm-0_edges-pos_weighted-True_pars-parsDelta	residualized	w-g.pct.mgh	0	pos	TRUE	parsDelta	-13.0862	-16.4336	-10.3253	15.4977	14.3166	16.8992	0.120775	-0.0845334	0.312982	1000	0.429514
model-predictors_meas-curv_fwhm-15_edges-finger_weighted-True_pars-parsDelta	predictors	curv	15	finger	TRUE	parsDelta	-0.065631	-0.27783	0.117365	3.49252	3.13641	3.87474	0.120303	-0.053649	0.28375	1000	2.06704
model-predictors_meas-thickness_fwhm-0_edges-pos_weighted-True_pars-parsTotalEnd	predictors	thickness	0	pos	TRUE	parsTotalEnd	-0.377683	-2.29501	-0.0617897	4.29177	3.88817	4.85141	0.119863	-0.0455113	0.249504	1000	0.443268
model-predictors_meas-w-g.pct.mgh_fwhm-0_edges-neg_weighted-False_pars-parsDelta	predictors	w-g.pct.mgh	0	neg	FALSE	parsDelta	-0.273543	-0.475788	-0.0851464	3.69596	3.37604	4.03645	0.119767	-0.0036205	0.237378	1000	58.3704
model-predictors_meas-sulc_fwhm-15_edges-finger_weighted-False_pars-parsDelta	predictors	sulc	15	finger	FALSE	parsDelta	-0.0689969	-0.30475	0.109831	3.52116	3.16901	3.89177	0.119675	-0.0507594	0.282052	1000	205
model-predictors_meas-curv_fwhm-15_edges-pos_weighted-True_pars-parsDelta	predictors	curv	15	pos	TRUE	parsDelta	-0.17838	-0.354545	0.00096898	3.72614	3.39193	4.04181	0.119638	-0.0289665	0.262843	1000	0.486055
model-residualized_meas-thickness_fwhm-0_edges-pos_weighted-True_pars-parsTotalEnd	residualized	thickness	0	pos	TRUE	parsTotalEnd	-201.103	-210.781	-191.615	62.3647	60.5312	64.2277	0.119066	-0.142566	0.366861	1000	0.443268
model-nonuisance_meas-sulc_fwhm-15_edges-neg_weighted-False_pars-parsDelta	nonuisance	sulc	15	neg	FALSE	parsDelta	-0.231649	-0.463044	-0.0175103	3.97981	3.5753	4.37042	0.119007	-0.0799952	0.312476	1000	79.6852
model-predictors_meas-curv_fwhm-15_edges-neg_weighted-False_pars-parsDelta	predictors	curv	15	neg	FALSE	parsDelta	-0.263889	-0.495468	-0.07133	3.90495	3.54471	4.28388	0.11875	-0.0457992	0.273276	1000	110.426
model-predictors_meas-curv_fwhm-15_edges-neg_weighted-True_pars-parsDelta	predictors	curv	15	neg	TRUE	parsDelta	-0.217273	-0.705522	-0.0240577	3.59601	3.24861	3.98531	0.118491	-0.0397261	0.260537	1000	0.428903
model-residualized_meas-sulc_fwhm-0_edges-finger_weighted-False_pars-parsDelta	residualized	sulc	0	finger	FALSE	parsDelta	-0.0609992	-0.28422	0.110174	3.47376	3.12799	3.86318	0.118117	-0.0535106	0.280832	1000	205
model-residualized_meas-thickness_fwhm-15_edges-neg_weighted-True_pars-parsDelta	residualized	thickness	15	neg	TRUE	parsDelta	-73.4277	-92.8566	-55.6948	37.2191	34.0227	40.4511	0.117679	-0.140959	0.358909	1000	0.540594
model-residualized_meas-sulc_fwhm-0_edges-neg_weighted-False_pars-BaselineAsNuisance	residualized	sulc	0	neg	FALSE	BaselineAsNuisance	-0.293052	-0.633247	0.0100901	4.08703	3.53896	4.6637	0.117577	-0.0901367	0.300422	1000	78.8333
model-predictors_meas-thickness_fwhm-0_edges-pos_weighted-False_pars-parsTotalStart	predictors	thickness	0	pos	FALSE	parsTotalStart	-0.178723	-0.50345	0.02897	2.46549	2.23122	2.73061	0.11752	-0.0294937	0.256971	1000	85.7037
model-residualized_meas-thickness_fwhm-15_edges-finger_weighted-True_pars-parsDelta	residualized	thickness	15	finger	TRUE	parsDelta	-4.30488	-12.0879	2.18742	8.87466	6.00011	11.9113	0.117418	-0.149793	0.366895	1000	1.13333
model-predictors_meas-area_fwhm-15_edges-neg_weighted-True_pars-parsDelta	predictors	area	15	neg	TRUE	parsDelta	-0.136187	-0.353825	0.0407613	3.52979	3.19408	3.88123	0.117022	-0.0225526	0.241996	1000	0.311635
model-residualized_meas-area_fwhm-0_edges-finger_weighted-False_pars-parsDelta	residualized	area	0	finger	FALSE	parsDelta	-0.423736	-1.87022	0.90437	4.16916	2.86281	5.51071	0.116752	-0.147992	0.35407	1000	205
model-nonuisance_meas-sulc_fwhm-15_edges-finger_weighted-True_pars-parsTotalStart	nonuisance	sulc	15	finger	TRUE	parsTotalStart	-0.0273396	-0.230783	0.109198	2.3747	2.19979	2.56878	0.116556	-0.0389527	0.266791	1000	1.96416
model-predictors_meas-sulc_fwhm-0_edges-finger_weighted-False_pars-parsDelta	predictors	sulc	0	finger	FALSE	parsDelta	-0.064502	-0.307692	0.107087	3.48077	3.12492	3.85933	0.116151	-0.0534425	0.273326	1000	205
model-predictors_meas-area_fwhm-15_edges-both_weighted-True_pars-parsDelta	predictors	area	15	both	TRUE	parsDelta	-0.294289	-0.577424	-0.0434213	4.05231	3.62759	4.5273	0.11562	-0.0554147	0.274514	1000	0.457479
model-nonuisance_meas-thickness_fwhm-15_edges-neg_weighted-False_pars-parsTotalEnd	nonuisance	thickness	15	neg	FALSE	parsTotalEnd	-0.18753	-0.36583	0.0384118	4.15353	3.80566	4.59524	0.115476	-0.0116605	0.24048	1000	462.593
model-predictors_meas-thickness_fwhm-15_edges-finger_weighted-False_pars-parsDelta	predictors	thickness	15	finger	FALSE	parsDelta	-0.0695142	-0.276794	0.126393	3.48179	3.13556	3.84778	0.115063	-0.0742585	0.271536	1000	205
model-nonuisance_meas-area_fwhm-15_edges-neg_weighted-True_pars-parsTotalStart	nonuisance	area	15	neg	TRUE	parsTotalStart	-0.0826364	-1.62358	0.121928	2.40577	2.21456	2.81582	0.114728	-0.0208366	0.225536	1000	0.473186
model-nonuisance_meas-sulc_fwhm-0_edges-both_weighted-False_pars-parsTotalEnd	nonuisance	sulc	0	both	FALSE	parsTotalEnd	-0.0761546	-0.248363	0.0783401	3.87731	3.5633	4.18383	0.114714	-0.103102	0.312448	1000	195.315
model-residualized_meas-thickness_fwhm-0_edges-pos_weighted-False_pars-parsDelta	residualized	thickness	0	pos	FALSE	parsDelta	-90.0942	-95.2833	-84.4939	41.2347	39.9099	42.538	0.1147	-0.119249	0.341491	1000	66.7222
model-residualized_meas-thickness_fwhm-15_edges-pos_weighted-False_pars-parsDelta	residualized	thickness	15	pos	FALSE	parsDelta	-61.9635	-87.1341	-38.6346	33.8435	30.2322	37.5868	0.114672	-0.14199	0.366642	1000	37.5741
model-predictors_meas-w-g.pct.mgh_fwhm-0_edges-finger_weighted-False_pars-parsDelta	predictors	w-g.pct.mgh	0	finger	FALSE	parsDelta	-0.0652767	-0.29527	0.112992	3.44489	3.1151	3.84483	0.112949	-0.0780054	0.278388	1000	205
model-residualized_meas-thickness_fwhm-0_edges-pos_weighted-False_pars-parsTotalStart	residualized	thickness	0	pos	FALSE	parsTotalStart	-105.074	-110.535	-100.045	28.8621	28.056	29.7201	0.111473	-0.130657	0.331971	1000	85.7037
model-residualized_meas-area_fwhm-15_edges-pos_weighted-False_pars-BaselineAsNuisance	residualized	area	15	pos	FALSE	BaselineAsNuisance	-5.82347	-8.782	-2.77192	10.6608	9.09434	12.0697	0.110746	-0.136555	0.341225	1000	14.1111
model-nonuisance_meas-thickness_fwhm-15_edges-finger_weighted-True_pars-parsTotalEnd	nonuisance	thickness	15	finger	TRUE	parsTotalEnd	-0.0433932	-0.358299	0.152212	3.86861	3.53553	4.27276	0.109971	-0.0620378	0.275592	1000	1.13333
model-predictors_meas-sulc_fwhm-15_edges-finger_weighted-True_pars-parsTotalStart	predictors	sulc	15	finger	TRUE	parsTotalStart	-0.0771167	-0.284089	0.115138	2.43072	2.19798	2.67073	0.108291	-0.060073	0.275778	1000	1.96416
model-residualized_meas-curv_fwhm-15_edges-both_weighted-True_pars-parsDelta	residualized	curv	15	both	TRUE	parsDelta	-0.208775	-1.01366	0.455105	3.61131	2.71837	4.57717	0.108172	-0.134912	0.341764	1000	0.457479
model-predictors_meas-area_fwhm-0_edges-finger_weighted-False_pars-parsDelta	predictors	area	0	finger	FALSE	parsDelta	-0.0767162	-0.310338	0.113798	3.5125	3.15473	3.90659	0.107914	-0.0957303	0.277175	1000	205
model-residualized_meas-sulc_fwhm-0_edges-finger_weighted-True_pars-parsDelta	residualized	sulc	0	finger	TRUE	parsDelta	-0.0900979	-0.521164	0.262518	3.53238	2.9453	4.13144	0.107441	-0.134381	0.335165	1000	2.52031
model-residualized_meas-area_fwhm-15_edges-neg_weighted-False_pars-BaselineAsNuisance	residualized	area	15	neg	FALSE	BaselineAsNuisance	-5.76334	-8.93128	-2.62851	10.5351	8.94398	12.0495	0.10744	-0.13126	0.335615	1000	13.4259
model-predictors_meas-area_fwhm-0_edges-pos_weighted-True_pars-parsDelta	predictors	area	0	pos	TRUE	parsDelta	-0.290032	-0.935101	-0.0904472	3.98981	3.66236	4.43569	0.106731	-0.0543989	0.235266	1000	0.492696
model-predictors_meas-thickness_fwhm-0_edges-pos_weighted-False_pars-parsTotalEnd	predictors	thickness	0	pos	FALSE	parsTotalEnd	-0.334666	-1.30727	-0.0861139	4.33639	3.96049	4.81449	0.106227	-0.0470697	0.239	1000	50.2037
model-nonuisance_meas-curv_fwhm-0_edges-pos_weighted-True_pars-parsTotalEnd	nonuisance	curv	0	pos	TRUE	parsTotalEnd	-0.0114974	-0.187775	0.116112	3.78045	3.53151	4.05101	0.106113	-0.105239	0.29501	1000	0.450933
model-predictors_meas-sulc_fwhm-0_edges-finger_weighted-True_pars-parsTotalStart	predictors	sulc	0	finger	TRUE	parsTotalStart	-0.0832699	-0.320786	0.115079	2.43627	2.18297	2.70029	0.105778	-0.0566068	0.265197	1000	2.52031
model-predictors_meas-w-g.pct.mgh_fwhm-15_edges-finger_weighted-True_pars-parsDelta	predictors	w-g.pct.mgh	15	finger	TRUE	parsDelta	-0.0698891	-0.27794	0.122639	3.46297	3.09818	3.82085	0.10567	-0.0702613	0.284665	1000	0.805773
model-residualized_meas-sulc_fwhm-15_edges-finger_weighted-False_pars-parsDelta	residualized	sulc	15	finger	FALSE	parsDelta	-0.0995005	-0.387308	0.146655	3.58224	3.14299	4.04064	0.105315	-0.107218	0.29987	1000	205
model-predictors_meas-w-g.pct.mgh_fwhm-15_edges-finger_weighted-False_pars-parsDelta	predictors	w-g.pct.mgh	15	finger	FALSE	parsDelta	-0.0702484	-0.305358	0.108067	3.47098	3.11167	3.83708	0.105147	-0.0908018	0.275631	1000	205
model-predictors_meas-w-g.pct.mgh_fwhm-0_edges-finger_weighted-True_pars-parsDelta	predictors	w-g.pct.mgh	0	finger	TRUE	parsDelta	-0.0704978	-0.293062	0.112524	3.46522	3.11156	3.86342	0.104762	-0.0762283	0.275981	1000	0.537689
model-nonuisance_meas-thickness_fwhm-15_edges-finger_weighted-True_pars-parsDelta	nonuisance	thickness	15	finger	TRUE	parsDelta	-0.0417513	-0.200776	0.102063	3.41312	3.14798	3.69941	0.103485	-0.0639847	0.261559	1000	1.13333
model-predictors_meas-sulc_fwhm-0_edges-pos_weighted-False_pars-parsTotalEnd	predictors	sulc	0	pos	FALSE	parsTotalEnd	-0.273058	-0.466967	-0.091069	4.12626	3.77287	4.48816	0.103348	-0.0451007	0.255384	1000	121.796
model-predictors_meas-area_fwhm-15_edges-pos_weighted-True_pars-parsDelta	predictors	area	15	pos	TRUE	parsDelta	-0.151036	-0.538118	0.0792294	3.77321	3.41352	4.19686	0.10329	-0.057391	0.240427	1000	0.603323
model-nonuisance_meas-w-g.pct.mgh_fwhm-15_edges-both_weighted-True_pars-parsDelta	nonuisance	w-g.pct.mgh	15	both	TRUE	parsDelta	-0.191874	-0.455631	0.0498458	3.78435	3.35838	4.20839	0.103127	-0.0951431	0.30043	1000	0.457479
model-predictors_meas-area_fwhm-15_edges-finger_weighted-True_pars-parsDelta	predictors	area	15	finger	TRUE	parsDelta	-0.0847522	-0.358967	0.120124	3.52383	3.1869	3.94851	0.102511	-0.0870307	0.266242	1000	2.23948
model-nonuisance_meas-w-g.pct.mgh_fwhm-0_edges-neg_weighted-True_pars-parsDelta	nonuisance	w-g.pct.mgh	0	neg	TRUE	parsDelta	-0.132457	-0.31621	0.0195575	3.34612	3.0818	3.64415	0.10206	-0.043176	0.221469	1000	0.595034
model-predictors_meas-area_fwhm-0_edges-finger_weighted-True_pars-parsDelta	predictors	area	0	finger	TRUE	parsDelta	-0.0863011	-0.383956	0.11	3.5306	3.1851	3.95791	0.10205	-0.0863932	0.260005	1000	0.0665701
model-residualized_meas-thickness_fwhm-0_edges-both_weighted-False_pars-parsTotalEnd	residualized	thickness	0	both	FALSE	parsTotalEnd	-1.41845	-4.0758	0.635692	4.98428	3.33093	6.71252	0.101738	-0.152925	0.355746	1000	136.963
model-predictors_meas-area_fwhm-15_edges-finger_weighted-False_pars-parsDelta	predictors	area	15	finger	FALSE	parsDelta	-0.087904	-0.33857	0.128681	3.53733	3.16354	3.96712	0.101064	-0.0813337	0.278566	1000	205
model-predictors_meas-w-g.pct.mgh_fwhm-15_edges-both_weighted-True_pars-parsTotalStart	predictors	w-g.pct.mgh	15	both	TRUE	parsTotalStart	-0.233864	-0.565111	0.0681337	2.49004	2.14203	2.84091	0.100898	-0.0933703	0.302018	1000	0.457479
model-residualized_meas-thickness_fwhm-0_edges-finger_weighted-True_pars-parsDelta	residualized	thickness	0	finger	TRUE	parsDelta	-3.85681	-10.2919	1.69706	8.42604	5.81032	11.2217	0.0997522	-0.185389	0.345093	1000	1.06792
model-predictors_meas-sulc_fwhm-0_edges-neg_weighted-False_pars-BaselineAsNuisance	predictors	sulc	0	neg	FALSE	BaselineAsNuisance	-0.307182	-0.536924	-0.10968	3.89843	3.53323	4.27171	0.0990912	-0.0616158	0.256481	1000	78.8333
model-predictors_meas-w-g.pct.mgh_fwhm-0_edges-neg_weighted-False_pars-parsTotalStart	predictors	w-g.pct.mgh	0	neg	FALSE	parsTotalStart	-0.326253	-1.25374	-0.071887	2.5485	2.31499	2.87175	0.0987238	-0.0299256	0.221707	1000	100.907
model-residualized_meas-area_fwhm-15_edges-finger_weighted-False_pars-parsTotalStart	residualized	area	15	finger	FALSE	parsTotalStart	-0.970581	-2.11169	0.10618	3.37453	2.64054	4.11385	0.0975462	-0.142889	0.346097	1000	205
model-residualized_meas-thickness_fwhm-0_edges-finger_weighted-True_pars-parsTotalEnd	residualized	thickness	0	finger	TRUE	parsTotalEnd	-2.54692	-7.98472	1.58758	7.07175	4.80054	9.61362	0.0968416	-0.146669	0.346652	1000	1.06792
model-nonuisance_meas-thickness_fwhm-0_edges-finger_weighted-True_pars-parsDelta	nonuisance	thickness	0	finger	TRUE	parsDelta	-0.0445202	-0.208352	0.0967963	3.42775	3.15078	3.71657	0.0957035	-0.0933747	0.250539	1000	1.06792
model-residualized_meas-thickness_fwhm-15_edges-finger_weighted-True_pars-parsTotalEnd	residualized	thickness	15	finger	TRUE	parsTotalEnd	-3.56241	-9.4622	1.35053	8.24915	5.71775	10.8897	0.0948895	-0.159118	0.343453	1000	1.13333
model-predictors_meas-thickness_fwhm-15_edges-pos_weighted-True_pars-parsDelta	predictors	thickness	15	pos	TRUE	parsDelta	-0.216923	-3.84916	0.187416	3.88629	3.47841	4.86385	0.0943232	-0.049378	0.221318	1000	0.374364
model-nonuisance_meas-thickness_fwhm-0_edges-neg_weighted-True_pars-parsTotalStart	nonuisance	thickness	0	neg	TRUE	parsTotalStart	-0.217678	-4.50427	0.0615935	2.65324	2.47129	3.37649	0.0936556	-0.0176287	0.200154	1000	0.5117
model-predictors_meas-sulc_fwhm-15_edges-both_weighted-True_pars-parsTotalStart	predictors	sulc	15	both	TRUE	parsTotalStart	-0.173424	-0.580072	0.0427447	2.50611	2.26613	2.79178	0.0933653	-0.0861482	0.2718	1000	0.457479
model-nonuisance_meas-w-g.pct.mgh_fwhm-0_edges-both_weighted-True_pars-parsDelta	nonuisance	w-g.pct.mgh	0	both	TRUE	parsDelta	-0.0314946	-0.182569	0.0990414	3.54158	3.29237	3.8141	0.0933625	-0.0948299	0.266331	1000	0.457479
model-residualized_meas-sulc_fwhm-15_edges-finger_weighted-True_pars-parsDelta	residualized	sulc	15	finger	TRUE	parsDelta	-0.208045	-0.843217	0.300061	3.76017	3.08476	4.50147	0.0928773	-0.152947	0.335424	1000	1.96416
model-predictors_meas-curv_fwhm-0_edges-neg_weighted-False_pars-parsTotalEnd	predictors	curv	0	neg	FALSE	parsTotalEnd	-0.193965	-0.391094	-0.0034603	3.95359	3.59932	4.29225	0.0924995	-0.0609984	0.258467	1000	83.9259
model-residualized_meas-thickness_fwhm-15_edges-pos_weighted-False_pars-parsTotalStart	residualized	thickness	15	pos	FALSE	parsTotalStart	-97.8033	-123.106	-75.1234	27.6991	25.5036	30.0099	0.0921765	-0.16915	0.345764	1000	47.5926
model-predictors_meas-curv_fwhm-0_edges-both_weighted-False_pars-parsTotalStart	predictors	curv	0	both	FALSE	parsTotalStart	-0.101857	-0.376714	0.0844346	2.26491	2.04752	2.50231	0.0920287	-0.0792198	0.253368	1000	167.407
model-residualized_meas-area_fwhm-15_edges-both_weighted-True_pars-parsDelta	residualized	area	15	both	TRUE	parsDelta	-0.772428	-1.7917	0.108369	4.67972	3.64298	5.72214	0.0920149	-0.143265	0.327312	1000	0.457479
model-residualized_meas-w-g.pct.mgh_fwhm-15_edges-both_weighted-False_pars-parsTotalStart	residualized	w-g.pct.mgh	15	both	FALSE	parsTotalStart	-0.754574	-4.18873	2.41476	2.71283	1.40071	4.02707	0.0913145	-0.182983	0.359846	1000	0.37037
model-residualized_meas-sulc_fwhm-15_edges-neg_weighted-True_pars-parsDelta	residualized	sulc	15	neg	TRUE	parsDelta	-1.65378	-2.20923	-1.18125	6.05326	5.34308	6.79519	0.0906821	-0.138791	0.317015	1000	0.461669
model-predictors_meas-area_fwhm-15_edges-neg_weighted-True_pars-parsTotalStart	predictors	area	15	neg	TRUE	parsTotalStart	-0.155592	-0.447427	0.0724033	2.47882	2.23713	2.76197	0.0904855	-0.0553395	0.221913	1000	0.427483
model-residualized_meas-thickness_fwhm-15_edges-finger_weighted-False_pars-parsTotalEnd	residualized	thickness	15	finger	FALSE	parsTotalEnd	-7.83388	-15.3372	-1.44959	12.229	9.33039	15.0926	0.0903061	-0.173588	0.34441	1000	205
model-residualized_meas-thickness_fwhm-15_edges-neg_weighted-True_pars-parsTotalStart	residualized	thickness	15	neg	TRUE	parsTotalStart	-86.9864	-113.43	-63.6696	26.2178	23.8558	28.7335	0.0902625	-0.180601	0.346269	1000	0.400863
model-predictors_meas-sulc_fwhm-0_edges-pos_weighted-True_pars-parsTotalStart	predictors	sulc	0	pos	TRUE	parsTotalStart	-0.114478	-0.338273	0.0732664	2.44899	2.23137	2.68395	0.0901535	-0.0777717	0.263341	1000	0.467942
model-nonuisance_meas-curv_fwhm-0_edges-neg_weighted-False_pars-parsTotalStart	nonuisance	curv	0	neg	FALSE	parsTotalStart	-0.0997796	-0.241599	0.0220682	2.37564	2.21869	2.55281	0.0897959	-0.0871653	0.255289	1000	77.2407
model-nonuisance_meas-sulc_fwhm-15_edges-pos_weighted-True_pars-parsTotalEnd	nonuisance	sulc	15	pos	TRUE	parsTotalEnd	-0.170013	-0.350315	0.0182549	4.14499	3.79721	4.47499	0.0894666	-0.107313	0.286817	1000	0.469197
model-residualized_meas-w-g.pct.mgh_fwhm-0_edges-neg_weighted-True_pars-parsDelta	residualized	w-g.pct.mgh	0	neg	TRUE	parsDelta	-12.1955	-14.8887	-9.91105	15.0066	13.9608	16.1419	0.0886848	-0.116242	0.281672	1000	0.485444
model-residualized_meas-thickness_fwhm-15_edges-both_weighted-False_pars-BaselineAsNuisance	residualized	thickness	15	both	FALSE	BaselineAsNuisance	-3.85493	-9.24926	0.353027	7.32036	4.95042	9.91414	0.0885278	-0.16379	0.352922	1000	95.7037
model-residualized_meas-thickness_fwhm-15_edges-both_weighted-False_pars-parsTotalStart	residualized	thickness	15	both	FALSE	parsTotalStart	-9.20317	-15.6912	-4.10114	6.57226	4.89303	8.36973	0.0879324	-0.175016	0.345158	1000	60.8704
model-nonuisance_meas-thickness_fwhm-0_edges-finger_weighted-True_pars-parsTotalEnd	nonuisance	thickness	0	finger	TRUE	parsTotalEnd	-0.0517414	-0.718549	0.142978	3.8809	3.56277	4.36714	0.0873585	-0.0970807	0.252312	1000	1.06792
model-residualized_meas-sulc_fwhm-0_edges-neg_weighted-False_pars-parsDelta	residualized	sulc	0	neg	FALSE	parsDelta	-0.321942	-0.750511	0.00746665	4.11002	3.53503	4.71477	0.0865598	-0.152127	0.306527	1000	93.2037
model-predictors_meas-w-g.pct.mgh_fwhm-0_edges-pos_weighted-True_pars-parsDelta	predictors	w-g.pct.mgh	0	pos	TRUE	parsDelta	-0.229227	-1.19309	0.0113341	3.93434	3.57853	4.46427	0.0856892	-0.0705269	0.202567	1000	0.429514
model-predictors_meas-w-g.pct.mgh_fwhm-0_edges-both_weighted-False_pars-parsTotalStart	predictors	w-g.pct.mgh	0	both	FALSE	parsTotalStart	-0.138403	-0.429429	0.0526186	2.38191	2.16556	2.63664	0.0851092	-0.0974676	0.264525	1000	122.778
model-residualized_meas-thickness_fwhm-15_edges-both_weighted-True_pars-parsTotalStart	residualized	thickness	15	both	TRUE	parsTotalStart	-0.453865	-5.74554	3.98418	2.75269	1.22968	4.32881	0.0842438	-0.190645	0.347898	1000	0.457479
model-residualized_meas-curv_fwhm-15_edges-pos_weighted-False_pars-parsTotalEnd	residualized	curv	15	pos	FALSE	parsTotalEnd	-2.70615	-3.61059	-1.90111	7.45905	6.65942	8.25553	0.0835112	-0.124556	0.287377	1000	75.3519
model-residualized_meas-sulc_fwhm-15_edges-finger_weighted-True_pars-parsTotalStart	residualized	sulc	15	finger	TRUE	parsTotalStart	-1.38725	-2.09817	-0.726189	3.55694	3.06763	4.05708	0.0814373	-0.146564	0.30203	1000	1.96416
model-residualized_meas-w-g.pct.mgh_fwhm-15_edges-pos_weighted-True_pars-parsTotalStart	residualized	w-g.pct.mgh	15	pos	TRUE	parsTotalStart	-1.52961	-2.53812	-0.694229	3.61039	3.12189	4.14067	0.0810679	-0.152069	0.298868	1000	0.14057
model-nonuisance_meas-curv_fwhm-15_edges-pos_weighted-False_pars-parsTotalStart	nonuisance	curv	15	pos	FALSE	parsTotalStart	-0.271161	-0.812477	-0.0650769	2.54219	2.30977	2.79003	0.0802415	-0.101288	0.260192	1000	67.037
model-residualized_meas-w-g.pct.mgh_fwhm-15_edges-neg_weighted-False_pars-parsTotalStart	residualized	w-g.pct.mgh	15	neg	FALSE	parsTotalStart	-0.765623	-4.19245	2.82409	2.74784	1.38487	3.97237	0.0775236	-0.179389	0.341	1000	0.351852
model-predictors_meas-curv_fwhm-15_edges-pos_weighted-False_pars-parsTotalEnd	predictors	curv	15	pos	FALSE	parsTotalEnd	-0.358214	-0.629246	-0.116887	4.2906	3.88291	4.74835	0.0766125	-0.0912825	0.243798	1000	75.3519
model-residualized_meas-w-g.pct.mgh_fwhm-0_edges-neg_weighted-False_pars-parsDelta	residualized	w-g.pct.mgh	0	neg	FALSE	parsDelta	-21.961	-24.4657	-19.7411	20.0926	19.1158	21.1842	0.0759579	-0.0976699	0.24444	1000	58.3704
model-predictors_meas-area_fwhm-15_edges-pos_weighted-False_pars-parsTotalEnd	predictors	area	15	pos	FALSE	parsTotalEnd	-0.404237	-0.779768	-0.10454	4.49356	3.99932	5.01976	0.0747906	-0.0809017	0.22551	1000	28.4444
model-residualized_meas-curv_fwhm-0_edges-neg_weighted-False_pars-parsTotalStart	residualized	curv	0	neg	FALSE	parsTotalStart	-0.454856	-0.767683	-0.221895	2.73341	2.47099	3.02323	0.0746288	-0.111897	0.270671	1000	82.5741
model-predictors_meas-area_fwhm-0_edges-neg_weighted-True_pars-parsDelta	predictors	area	0	neg	TRUE	parsDelta	-0.331724	-0.536289	-0.154632	3.92722	3.60433	4.2736	0.0733482	-0.0577713	0.194909	1000	0.422262
model-nonuisance_meas-sulc_fwhm-0_edges-both_weighted-True_pars-parsDelta	nonuisance	sulc	0	both	TRUE	parsDelta	-0.0884202	-0.237852	0.0481553	3.75219	3.45601	4.03013	0.0729236	-0.106724	0.245484	1000	0.457479
model-nonuisance_meas-w-g.pct.mgh_fwhm-15_edges-neg_weighted-True_pars-parsTotalStart	nonuisance	w-g.pct.mgh	15	neg	TRUE	parsTotalStart	-0.0563311	-0.904622	0.105266	2.38453	2.19933	2.66825	0.0728007	-0.0782466	0.214805	1000	0.897427
model-nonuisance_meas-area_fwhm-15_edges-pos_weighted-False_pars-parsTotalEnd	nonuisance	area	15	pos	FALSE	parsTotalEnd	-0.165932	-0.423818	0.0543916	4.10032	3.70628	4.53626	0.0724289	-0.095665	0.227606	1000	87.6111
model-residualized_meas-w-g.pct.mgh_fwhm-15_edges-both_weighted-True_pars-parsTotalStart	residualized	w-g.pct.mgh	15	both	TRUE	parsTotalStart	-0.278964	-1.79217	1.03755	2.38529	1.64847	3.19436	0.0717035	-0.188195	0.313655	1000	0.457479
model-nonuisance_meas-thickness_fwhm-0_edges-finger_weighted-False_pars-parsTotalEnd	nonuisance	thickness	0	finger	FALSE	parsTotalEnd	-0.0577937	-0.557037	0.127151	3.86258	3.54913	4.24063	0.0710815	-0.116142	0.249137	1000	205
model-nonuisance_meas-sulc_fwhm-15_edges-both_weighted-False_pars-parsTotalEnd	nonuisance	sulc	15	both	FALSE	parsTotalEnd	-0.242616	-0.479055	-0.0313414	4.22105	3.82212	4.64341	0.0709202	-0.142742	0.283044	1000	213.056
model-nonuisance_meas-thickness_fwhm-15_edges-neg_weighted-True_pars-parsTotalStart	nonuisance	thickness	15	neg	TRUE	parsTotalStart	-0.11065	-0.23163	0.130982	2.50809	2.31047	2.7369	0.0705097	-0.0541017	0.179951	1000	0.577576
model-residualized_meas-sulc_fwhm-0_edges-finger_weighted-True_pars-parsTotalStart	residualized	sulc	0	finger	TRUE	parsTotalStart	-0.909015	-1.46584	-0.395128	3.15772	2.72954	3.58445	0.0700423	-0.144161	0.289475	1000	2.52031
model-predictors_meas-sulc_fwhm-15_edges-pos_weighted-False_pars-parsTotalEnd	predictors	sulc	15	pos	FALSE	parsTotalEnd	-0.506565	-0.801667	-0.247872	4.48919	4.05686	4.94001	0.0698782	-0.0953664	0.235994	1000	86.1667
model-residualized_meas-area_fwhm-15_edges-neg_weighted-True_pars-parsDelta	residualized	area	15	neg	TRUE	parsDelta	-11.1094	-14.0157	-8.59379	14.3792	13.1819	15.6938	0.0696797	-0.168885	0.304649	1000	0.311635
model-residualized_meas-thickness_fwhm-0_edges-neg_weighted-False_pars-parsTotalStart	residualized	thickness	0	neg	FALSE	parsTotalStart	-103.941	-109.99	-98.3943	28.6621	27.7907	29.5904	0.069177	-0.147343	0.299109	1000	73.2407
model-residualized_meas-curv_fwhm-15_edges-finger_weighted-True_pars-parsDelta	residualized	curv	15	finger	TRUE	parsDelta	-0.892824	-2.62637	0.549403	4.92464	3.59378	6.29321	0.0688191	-0.187779	0.30567	1000	2.06704
model-nonuisance_meas-thickness_fwhm-0_edges-both_weighted-True_pars-parsTotalStart	nonuisance	thickness	0	both	TRUE	parsTotalStart	-0.0366465	-0.248382	0.101907	2.29914	2.14249	2.49186	0.0672397	-0.122214	0.241922	1000	0.457479
model-nonuisance_meas-thickness_fwhm-15_edges-both_weighted-True_pars-parsTotalStart	nonuisance	thickness	15	both	TRUE	parsTotalStart	-0.149844	-0.428985	0.0528768	2.43948	2.19961	2.68852	0.0670168	-0.126565	0.265123	1000	0.457479
model-nonuisance_meas-w-g.pct.mgh_fwhm-15_edges-finger_weighted-False_pars-parsTotalStart	nonuisance	w-g.pct.mgh	15	finger	FALSE	parsTotalStart	-0.0516969	-0.532611	0.0958214	2.37603	2.19628	2.61606	0.0669135	-0.0883895	0.209611	1000	205
model-predictors_meas-w-g.pct.mgh_fwhm-0_edges-neg_weighted-True_pars-parsTotalStart	predictors	w-g.pct.mgh	0	neg	TRUE	parsTotalStart	-0.247773	-1.34435	-0.0034679	2.54887	2.31953	2.89439	0.0656049	-0.062152	0.186999	1000	0.549843
model-predictors_meas-sulc_fwhm-0_edges-pos_weighted-False_pars-parsDelta	predictors	sulc	0	pos	FALSE	parsDelta	-0.239791	-0.461158	-0.0744092	3.82737	3.49934	4.17617	0.0651237	-0.102542	0.223286	1000	113.759
model-residualized_meas-curv_fwhm-0_edges-finger_weighted-True_pars-parsDelta	residualized	curv	0	finger	TRUE	parsDelta	-3.34425	-5.89795	-1.05108	8.08041	6.37504	9.86192	0.0645269	-0.206525	0.323967	1000	3.11788
model-residualized_meas-area_fwhm-0_edges-neg_weighted-True_pars-parsTotalStart	residualized	area	0	neg	TRUE	parsTotalStart	-30.8343	-32.7667	-29.0102	15.5372	14.9847	16.0726	0.0634411	-0.140158	0.249959	1000	0.455028
model-nonuisance_meas-area_fwhm-0_edges-pos_weighted-True_pars-parsDelta	nonuisance	area	0	pos	TRUE	parsDelta	-0.280067	-0.891556	-0.1171	4.01134	3.74561	4.35429	0.0628606	-0.0806468	0.176592	1000	0.494676
model-nonuisance_meas-w-g.pct.mgh_fwhm-15_edges-finger_weighted-False_pars-parsTotalEnd	nonuisance	w-g.pct.mgh	15	finger	FALSE	parsTotalEnd	-0.0649348	-0.277272	0.117441	3.7587	3.43412	4.12112	0.0627617	-0.144171	0.247263	1000	205
model-nonuisance_meas-w-g.pct.mgh_fwhm-0_edges-finger_weighted-True_pars-parsTotalStart	nonuisance	w-g.pct.mgh	0	finger	TRUE	parsTotalStart	-0.0512967	-0.213625	0.0988125	2.3868	2.20214	2.59504	0.0622294	-0.102901	0.218887	1000	0.537689
model-residualized_meas-area_fwhm-0_edges-pos_weighted-False_pars-parsDelta	residualized	area	0	pos	FALSE	parsDelta	-14.3296	-15.4797	-13.2517	16.2606	15.5721	16.9346	0.0615508	-0.146062	0.255493	1000	82.9074
model-residualized_meas-thickness_fwhm-15_edges-neg_weighted-False_pars-parsTotalStart	residualized	thickness	15	neg	FALSE	parsTotalStart	-98.4397	-125.19	-73.129	26.8018	24.1808	29.4098	0.0611507	-0.197513	0.312137	1000	13.2778
model-residualized_meas-w-g.pct.mgh_fwhm-0_edges-pos_weighted-False_pars-parsDelta	residualized	w-g.pct.mgh	0	pos	FALSE	parsDelta	-25.4943	-28.174	-23.1432	21.5276	20.4824	22.5965	0.0602068	-0.11455	0.228109	1000	29.4815
model-nonuisance_meas-area_fwhm-0_edges-pos_weighted-True_pars-parsTotalEnd	nonuisance	area	0	pos	TRUE	parsTotalEnd	-0.280876	-0.435115	-0.138803	4.22556	3.95929	4.50313	0.0601163	-0.0555983	0.174014	1000	0.484246
model-residualized_meas-curv_fwhm-0_edges-finger_weighted-True_pars-parsTotalStart	residualized	curv	0	finger	TRUE	parsTotalStart	-1.54095	-3.37486	0.0797267	3.62415	2.72658	4.57343	0.0567699	-0.200564	0.314361	1000	3.11788
model-nonuisance_meas-curv_fwhm-15_edges-pos_weighted-False_pars-parsDelta	nonuisance	curv	15	pos	FALSE	parsDelta	-0.175497	-0.370912	-0.0062287	3.74516	3.42145	4.09665	0.0560345	-0.140905	0.233712	1000	110.685
model-residualized_meas-area_fwhm-15_edges-pos_weighted-False_pars-parsTotalEnd	residualized	area	15	pos	FALSE	parsTotalEnd	-10.6176	-13.6142	-7.64255	13.9269	12.5002	15.2503	0.0559129	-0.192543	0.285426	1000	28.4444
model-predictors_meas-thickness_fwhm-0_edges-pos_weighted-True_pars-parsDelta	predictors	thickness	0	pos	TRUE	parsDelta	-0.390799	-3.51306	-0.037853	4.13855	3.77107	5.11148	0.053179	-0.0846205	0.179768	1000	0.429879
model-residualized_meas-thickness_fwhm-0_edges-finger_weighted-False_pars-parsDelta	residualized	thickness	0	finger	FALSE	parsDelta	-0.367213	-4.76637	3.3783	3.77477	1.51975	5.92979	0.0531035	-0.209016	0.316455	1000	205
model-nonuisance_meas-curv_fwhm-0_edges-finger_weighted-False_pars-parsDelta	nonuisance	curv	0	finger	FALSE	parsDelta	-0.0623137	-0.223023	0.0872025	3.4494	3.15962	3.75517	0.0528508	-0.13986	0.226061	1000	205
model-residualized_meas-w-g.pct.mgh_fwhm-15_edges-pos_weighted-False_pars-parsTotalStart	residualized	w-g.pct.mgh	15	pos	FALSE	parsTotalStart	-0.0929259	-2.27324	1.94133	2.38908	1.39439	3.4355	0.0526357	-0.190767	0.305707	1000	0.0185185
model-nonuisance_meas-area_fwhm-0_edges-both_weighted-True_pars-parsDelta	nonuisance	area	0	both	TRUE	parsDelta	-0.0499086	-0.191113	0.0778826	3.60723	3.35203	3.85512	0.0522088	-0.134495	0.239259	1000	0.457479
model-nonuisance_meas-sulc_fwhm-0_edges-both_weighted-True_pars-parsTotalStart	nonuisance	sulc	0	both	TRUE	parsTotalStart	-0.0805066	-0.645866	0.0610173	2.34336	2.17066	2.55996	0.0521033	-0.129386	0.22132	1000	0.457479
model-nonuisance_meas-w-g.pct.mgh_fwhm-15_edges-neg_weighted-True_pars-parsTotalEnd	nonuisance	w-g.pct.mgh	15	neg	TRUE	parsTotalEnd	-0.0774092	-0.286471	0.0900254	3.79267	3.47059	4.12958	0.0515067	-0.129841	0.216099	1000	0.902926
model-nonuisance_meas-curv_fwhm-15_edges-pos_weighted-False_pars-parsTotalEnd	nonuisance	curv	15	pos	FALSE	parsTotalEnd	-0.258299	-0.476015	-0.0722569	4.3431	3.99598	4.72148	0.0513865	-0.154005	0.245999	1000	101.704
model-nonuisance_meas-w-g.pct.mgh_fwhm-15_edges-finger_weighted-True_pars-parsTotalStart	nonuisance	w-g.pct.mgh	15	finger	TRUE	parsTotalStart	-0.0551321	-0.601457	0.104708	2.39199	2.20931	2.64439	0.0497939	-0.101793	0.203651	1000	0.805773
model-nonuisance_meas-w-g.pct.mgh_fwhm-0_edges-finger_weighted-False_pars-parsTotalEnd	nonuisance	w-g.pct.mgh	0	finger	FALSE	parsTotalEnd	-0.071482	-0.298251	0.0883571	3.77765	3.44407	4.11556	0.0482131	-0.14827	0.223888	1000	205
model-nonuisance_meas-area_fwhm-0_edges-both_weighted-True_pars-parsTotalEnd	nonuisance	area	0	both	TRUE	parsTotalEnd	-0.0373724	-0.202553	0.109366	3.89625	3.61217	4.171	0.0464843	-0.167986	0.258175	1000	0.457479
model-nonuisance_meas-sulc_fwhm-0_edges-pos_weighted-False_pars-parsDelta	nonuisance	sulc	0	pos	FALSE	parsDelta	-0.174635	-0.362203	-0.0318776	3.93087	3.63899	4.25058	0.0461418	-0.164283	0.21802	1000	131.759
model-residualized_meas-area_fwhm-0_edges-neg_weighted-True_pars-parsDelta	residualized	area	0	neg	TRUE	parsDelta	-30.5594	-32.502	-28.749	23.9224	23.0938	24.8088	0.0456598	-0.16279	0.243477	1000	0.422262
model-predictors_meas-curv_fwhm-15_edges-neg_weighted-False_pars-parsTotalStart	predictors	curv	15	neg	FALSE	parsTotalStart	-0.365638	-0.612908	-0.142565	2.59424	2.32655	2.85692	0.0449673	-0.135948	0.221861	1000	60.1111
model-nonuisance_meas-thickness_fwhm-0_edges-finger_weighted-False_pars-parsDelta	nonuisance	thickness	0	finger	FALSE	parsDelta	-0.0618292	-0.223385	0.0737046	3.46539	3.19547	3.77362	0.0446619	-0.154281	0.209992	1000	205
model-nonuisance_meas-area_fwhm-0_edges-both_weighted-True_pars-parsTotalStart	nonuisance	area	0	both	TRUE	parsTotalStart	-0.0381073	-0.48279	0.080164	2.32916	2.18131	2.53845	0.0445411	-0.129616	0.198469	1000	0.457479
model-nonuisance_meas-w-g.pct.mgh_fwhm-15_edges-neg_weighted-True_pars-parsDelta	nonuisance	w-g.pct.mgh	15	neg	TRUE	parsDelta	-0.0732774	-0.249869	0.0758249	3.36089	3.07006	3.6428	0.0443116	-0.154652	0.209909	1000	0.834896
model-residualized_meas-area_fwhm-15_edges-both_weighted-False_pars-BaselineAsNuisance	residualized	area	15	both	FALSE	BaselineAsNuisance	-2.30614	-4.52983	-0.453319	5.21482	3.61635	6.89386	0.0438363	-0.217961	0.296753	1000	27.537
model-nonuisance_meas-curv_fwhm-15_edges-both_weighted-False_pars-parsTotalStart	nonuisance	curv	15	both	FALSE	parsTotalStart	-0.282679	-0.52387	-0.10324	2.46219	2.23607	2.69171	0.0432752	-0.15685	0.231745	1000	122.741
model-predictors_meas-area_fwhm-0_edges-both_weighted-True_pars-parsTotalStart	predictors	area	0	both	TRUE	parsTotalStart	-0.102221	-0.360641	0.0727027	2.38817	2.19937	2.60292	0.0425469	-0.127165	0.214702	1000	0.457479
model-nonuisance_meas-w-g.pct.mgh_fwhm-0_edges-finger_weighted-False_pars-parsTotalStart	nonuisance	w-g.pct.mgh	0	finger	FALSE	parsTotalStart	-0.0555699	-0.642371	0.0914534	2.39706	2.21779	2.65659	0.0425342	-0.108304	0.185732	1000	205
model-nonuisance_meas-thickness_fwhm-0_edges-finger_weighted-False_pars-parsTotalStart	nonuisance	thickness	0	finger	FALSE	parsTotalStart	-0.056926	-1.10239	0.153245	2.43156	2.23119	2.78455	0.0424122	-0.129558	0.217192	1000	205
model-nonuisance_meas-area_fwhm-15_edges-pos_weighted-True_pars-parsTotalEnd	nonuisance	area	15	pos	TRUE	parsTotalEnd	-0.126644	-0.32231	0.0419181	4.08596	3.76933	4.42304	0.0421975	-0.103486	0.183063	1000	0.56082
model-predictors_meas-thickness_fwhm-0_edges-neg_weighted-False_pars-parsTotalStart	predictors	thickness	0	neg	FALSE	parsTotalStart	-0.268321	-2.05316	0.0388285	2.61867	2.36855	2.95567	0.0418906	-0.102783	0.197384	1000	73.2407
model-nonuisance_meas-curv_fwhm-15_edges-pos_weighted-True_pars-parsDelta	nonuisance	curv	15	pos	TRUE	parsDelta	-0.183186	-0.34632	-0.0369484	3.77043	3.48907	4.06251	0.0417382	-0.131162	0.192995	1000	0.482423
model-nonuisance_meas-area_fwhm-0_edges-neg_weighted-True_pars-parsTotalStart	nonuisance	area	0	neg	TRUE	parsTotalStart	-0.283132	-1.83643	-0.101075	2.59043	2.41687	2.99571	0.0416698	-0.0664687	0.138166	1000	0.472765
model-predictors_meas-sulc_fwhm-15_edges-both_weighted-False_pars-parsTotalStart	predictors	sulc	15	both	FALSE	parsTotalStart	-0.306664	-0.722244	-0.0731455	2.4872	2.22235	2.80607	0.0394951	-0.164409	0.223074	1000	182.574
model-predictors_meas-sulc_fwhm-0_edges-both_weighted-False_pars-parsDelta	predictors	sulc	0	both	FALSE	parsDelta	-0.227218	-0.469007	-0.0470424	3.80405	3.46265	4.15406	0.0387743	-0.146642	0.210161	1000	206.963
model-nonuisance_meas-curv_fwhm-0_edges-finger_weighted-False_pars-parsTotalEnd	nonuisance	curv	0	finger	FALSE	parsTotalEnd	-0.0780948	-0.292852	0.102675	3.94432	3.61688	4.2957	0.0387309	-0.155864	0.239387	1000	205
model-nonuisance_meas-thickness_fwhm-15_edges-finger_weighted-False_pars-parsDelta	nonuisance	thickness	15	finger	FALSE	parsDelta	-0.0663516	-0.231846	0.0868458	3.46816	3.188	3.76348	0.038609	-0.148793	0.226815	1000	205
model-nonuisance_meas-w-g.pct.mgh_fwhm-0_edges-finger_weighted-True_pars-parsTotalEnd	nonuisance	w-g.pct.mgh	0	finger	TRUE	parsTotalEnd	-0.0752906	-0.273108	0.102111	3.78458	3.43642	4.11523	0.0374493	-0.162081	0.229569	1000	0.537689
model-predictors_meas-thickness_fwhm-15_edges-pos_weighted-True_pars-parsTotalStart	predictors	thickness	15	pos	TRUE	parsTotalStart	-0.246966	-1.13919	0.0759402	2.56553	2.30637	2.88779	0.0369984	-0.097026	0.183245	1000	0.514095
model-residualized_meas-area_fwhm-0_edges-both_weighted-True_pars-parsTotalStart	residualized	area	0	both	TRUE	parsTotalStart	-0.126919	-0.776958	0.427948	2.42717	1.92655	2.9381	0.036538	-0.215436	0.276286	1000	0.457479
model-predictors_meas-thickness_fwhm-0_edges-pos_weighted-True_pars-parsTotalStart	predictors	thickness	0	pos	TRUE	parsTotalStart	-0.382297	-0.656842	-0.165858	2.65904	2.42078	2.91291	0.0361953	-0.083789	0.161078	1000	0.472493
model-nonuisance_meas-sulc_fwhm-15_edges-neg_weighted-True_pars-parsDelta	nonuisance	sulc	15	neg	TRUE	parsDelta	-0.243813	-0.432131	-0.0685246	4.05517	3.71228	4.39121	0.0360248	-0.142868	0.206146	1000	0.464586
model-predictors_meas-area_fwhm-0_edges-neg_weighted-True_pars-parsTotalStart	predictors	area	0	neg	TRUE	parsTotalStart	-0.364846	-1.30326	-0.126906	2.68887	2.4494	3.02199	0.0357942	-0.100972	0.163305	1000	0.455028
model-residualized_meas-thickness_fwhm-0_edges-both_weighted-True_pars-parsTotalStart	residualized	thickness	0	both	TRUE	parsTotalStart	-0.178895	-3.72298	2.63049	2.49125	1.26552	3.77396	0.0352597	-0.223819	0.294409	1000	0.457479
model-nonuisance_meas-area_fwhm-15_edges-finger_weighted-False_pars-parsTotalStart	nonuisance	area	15	finger	FALSE	parsTotalStart	-0.0579761	-0.556156	0.104909	2.37108	2.18748	2.59759	0.0351749	-0.13969	0.212595	1000	205
model-nonuisance_meas-curv_fwhm-0_edges-neg_weighted-True_pars-parsDelta	nonuisance	curv	0	neg	TRUE	parsDelta	-0.0734704	-0.211678	0.0366188	3.57047	3.34881	3.83378	0.0338456	-0.169866	0.197974	1000	0.456305
model-predictors_meas-thickness_fwhm-15_edges-both_weighted-True_pars-parsTotalStart	predictors	thickness	15	both	TRUE	parsTotalStart	-0.22929	-0.481268	0.00842154	2.54476	2.28456	2.83878	0.0329722	-0.147538	0.22528	1000	0.457479
model-residualized_meas-thickness_fwhm-0_edges-neg_weighted-True_pars-parsTotalStart	residualized	thickness	0	neg	TRUE	parsTotalStart	-199.4	-211.532	-188.398	39.72	38.4163	41.1582	0.032972	-0.21356	0.254553	1000	0.442465
model-nonuisance_meas-w-g.pct.mgh_fwhm-15_edges-pos_weighted-False_pars-parsDelta	nonuisance	w-g.pct.mgh	15	pos	FALSE	parsDelta	-0.0544348	-0.313956	0.171246	3.52478	3.13629	3.90863	0.0326628	-0.173969	0.237408	1000	0
model-nonuisance_meas-w-g.pct.mgh_fwhm-15_edges-finger_weighted-True_pars-parsTotalEnd	nonuisance	w-g.pct.mgh	15	finger	TRUE	parsTotalEnd	-0.0762109	-0.290567	0.101872	3.78514	3.4593	4.10406	0.0325945	-0.165163	0.221346	1000	0.805773
model-predictors_meas-sulc_fwhm-0_edges-both_weighted-False_pars-parsTotalEnd	predictors	sulc	0	both	FALSE	parsTotalEnd	-0.332277	-0.544875	-0.137214	4.22259	3.85302	4.5832	0.0325861	-0.125376	0.199298	1000	187.907
model-predictors_meas-area_fwhm-0_edges-neg_weighted-False_pars-parsDelta	predictors	area	0	neg	FALSE	parsDelta	-0.306782	-0.480662	-0.145359	3.84438	3.53181	4.17041	0.032142	-0.104014	0.163066	1000	68.2593
model-residualized_meas-thickness_fwhm-0_edges-pos_weighted-True_pars-parsDelta	residualized	thickness	0	pos	TRUE	parsDelta	-206.636	-217.848	-196.195	62.5112	60.5752	64.6086	0.0319905	-0.230448	0.276754	1000	0.429879
model-nonuisance_meas-area_fwhm-15_edges-pos_weighted-True_pars-parsDelta	nonuisance	area	15	pos	TRUE	parsDelta	-0.138682	-0.40619	0.0497515	3.80281	3.50228	4.16652	0.0318184	-0.122346	0.173284	1000	0.605658
model-predictors_meas-curv_fwhm-0_edges-finger_weighted-False_pars-parsTotalStart	predictors	curv	0	finger	FALSE	parsTotalStart	-0.111828	-0.378869	0.105773	2.41974	2.17577	2.68596	0.0317378	-0.160478	0.229159	1000	205
model-predictors_meas-curv_fwhm-15_edges-both_weighted-False_pars-parsTotalStart	predictors	curv	15	both	FALSE	parsTotalStart	-0.335534	-0.589352	-0.124823	2.57076	2.32838	2.82887	0.0312433	-0.158122	0.207592	1000	120.907
model-predictors_meas-curv_fwhm-15_edges-pos_weighted-False_pars-parsTotalStart	predictors	curv	15	pos	FALSE	parsTotalStart	-0.390557	-0.686232	-0.142508	2.6608	2.39264	2.94038	0.0310625	-0.165024	0.222256	1000	60.7963
model-nonuisance_meas-sulc_fwhm-15_edges-both_weighted-True_pars-parsTotalEnd	nonuisance	sulc	15	both	TRUE	parsTotalEnd	-0.194331	-0.396176	-0.0128742	4.25899	3.91078	4.62465	0.0306915	-0.168577	0.228052	1000	0.457479
model-residualized_meas-thickness_fwhm-0_edges-finger_weighted-True_pars-parsTotalStart	residualized	thickness	0	finger	TRUE	parsTotalStart	-0.742364	-9.09097	5.65141	2.88999	1.07855	4.98046	0.0287008	-0.251118	0.278602	1000	1.06792
model-residualized_meas-curv_fwhm-15_edges-neg_weighted-True_pars-parsDelta	residualized	curv	15	neg	TRUE	parsDelta	-10.1202	-11.205	-9.11574	13.638	12.8362	14.5018	0.0285593	-0.187702	0.244903	1000	0.428903
model-residualized_meas-thickness_fwhm-15_edges-finger_weighted-True_pars-parsTotalStart	residualized	thickness	15	finger	TRUE	parsTotalStart	-0.5108	-9.66214	6.07274	2.71015	0.844483	4.79539	0.0283912	-0.233987	0.277011	1000	1.13333
model-residualized_meas-sulc_fwhm-15_edges-both_weighted-True_pars-parsTotalStart	residualized	sulc	15	both	TRUE	parsTotalStart	-3.98643	-5.01002	-3.12483	5.65273	4.98609	6.32669	0.0275526	-0.218029	0.275431	1000	0.457479
model-predictors_meas-thickness_fwhm-0_edges-both_weighted-True_pars-parsTotalStart	predictors	thickness	0	both	TRUE	parsTotalStart	-0.118412	-0.366321	0.066738	2.42895	2.21536	2.67312	0.0267133	-0.155302	0.203507	1000	0.457479
model-residualized_meas-thickness_fwhm-0_edges-finger_weighted-False_pars-parsTotalStart	residualized	thickness	0	finger	FALSE	parsTotalStart	-3.41249	-10.5529	2.16238	5.29549	3.57584	7.27131	0.0252689	-0.247027	0.287898	1000	205
model-nonuisance_meas-w-g.pct.mgh_fwhm-0_edges-finger_weighted-False_pars-parsDelta	nonuisance	w-g.pct.mgh	0	finger	FALSE	parsDelta	-0.0762106	-0.255611	0.0615339	3.41405	3.13653	3.72991	0.0232078	-0.183247	0.195572	1000	205
model-residualized_meas-curv_fwhm-15_edges-pos_weighted-False_pars-parsTotalStart	residualized	curv	15	pos	FALSE	parsTotalStart	-0.837028	-1.64308	-0.103252	3.07703	2.5545	3.60254	0.0231954	-0.210747	0.23976	1000	60.7963
model-predictors_meas-sulc_fwhm-0_edges-both_weighted-True_pars-parsTotalStart	predictors	sulc	0	both	TRUE	parsTotalStart	-0.161556	-0.395925	0.0326844	2.48511	2.26346	2.71531	0.0231325	-0.146797	0.204841	1000	0.457479
model-residualized_meas-curv_fwhm-15_edges-finger_weighted-False_pars-parsTotalStart	residualized	curv	15	finger	FALSE	parsTotalStart	-0.234438	-0.594994	0.0553993	2.57522	2.24565	2.88863	0.0227544	-0.18998	0.234665	1000	205
model-predictors_meas-w-g.pct.mgh_fwhm-15_edges-neg_weighted-True_pars-parsTotalStart	predictors	w-g.pct.mgh	15	neg	TRUE	parsTotalStart	-0.130894	-0.698268	0.0834881	2.46932	2.21737	2.7501	0.0226786	-0.142123	0.181689	1000	0.774388
model-nonuisance_meas-thickness_fwhm-0_edges-pos_weighted-False_pars-parsTotalStart	nonuisance	thickness	0	pos	FALSE	parsTotalStart	-0.258611	-0.414141	-0.119075	2.51221	2.33643	2.69204	0.0226134	-0.107365	0.163214	1000	47.7963
model-nonuisance_meas-w-g.pct.mgh_fwhm-0_edges-both_weighted-True_pars-parsTotalEnd	nonuisance	w-g.pct.mgh	0	both	TRUE	parsTotalEnd	-0.0657873	-0.225347	0.0820343	3.84086	3.54886	4.12539	0.0220903	-0.17772	0.22406	1000	0.457479
model-residualized_meas-thickness_fwhm-15_edges-finger_weighted-False_pars-parsTotalStart	residualized	thickness	15	finger	FALSE	parsTotalStart	-18.885	-33.4008	-6.64006	12.1034	9.34475	14.8658	0.0217166	-0.230031	0.292071	1000	205
model-residualized_meas-thickness_fwhm-15_edges-pos_weighted-True_pars-parsTotalStart	residualized	thickness	15	pos	TRUE	parsTotalStart	-104.45	-131.399	-81.7488	28.763	26.498	31.3647	0.0214978	-0.233595	0.277414	1000	0.514095
model-nonuisance_meas-thickness_fwhm-15_edges-neg_weighted-False_pars-parsTotalStart	nonuisance	thickness	15	neg	FALSE	parsTotalStart	-0.344685	-5.60701	0.10305	2.74121	2.48017	3.55183	0.0209873	-0.108966	0.14383	1000	82.6667
model-residualized_meas-sulc_fwhm-0_edges-pos_weighted-True_pars-parsTotalStart	residualized	sulc	0	pos	TRUE	parsTotalStart	-0.199534	-0.546738	0.0969501	2.46136	2.13728	2.77383	0.0190252	-0.192018	0.239776	1000	0.467942
model-nonuisance_meas-w-g.pct.mgh_fwhm-15_edges-finger_weighted-False_pars-parsDelta	nonuisance	w-g.pct.mgh	15	finger	FALSE	parsDelta	-0.0761734	-0.253238	0.0811271	3.42878	3.13281	3.74005	0.0181737	-0.193211	0.215717	1000	205
model-nonuisance_meas-thickness_fwhm-0_edges-both_weighted-True_pars-parsDelta	nonuisance	thickness	0	both	TRUE	parsDelta	-0.067442	-0.207501	0.0527504	3.63016	3.38669	3.8877	0.0181162	-0.190418	0.196338	1000	0.457479
model-residualized_meas-w-g.pct.mgh_fwhm-0_edges-neg_weighted-False_pars-parsTotalStart	residualized	w-g.pct.mgh	0	neg	FALSE	parsTotalStart	-29.5506	-32.7534	-27.0514	15.0917	14.4349	15.85	0.0179012	-0.169845	0.202835	1000	100.907
model-nonuisance_meas-curv_fwhm-15_edges-neg_weighted-True_pars-parsTotalStart	nonuisance	curv	15	neg	TRUE	parsTotalStart	-0.220345	-0.365094	-0.0911641	2.5068	2.3287	2.68108	0.0166971	-0.145436	0.160645	1000	0.502809
model-nonuisance_meas-sulc_fwhm-15_edges-neg_weighted-True_pars-parsTotalStart	nonuisance	sulc	15	neg	TRUE	parsTotalStart	-0.226565	-1.23943	-0.0321158	2.54279	2.34884	2.85604	0.0156838	-0.16518	0.176745	1000	0.440939
model-predictors_meas-curv_fwhm-15_edges-finger_weighted-False_pars-parsTotalStart	predictors	curv	15	finger	FALSE	parsTotalStart	-0.120365	-0.351221	0.0784919	2.4534	2.22123	2.70637	0.0129898	-0.16042	0.191197	1000	205
model-nonuisance_meas-w-g.pct.mgh_fwhm-0_edges-both_weighted-True_pars-parsTotalStart	nonuisance	w-g.pct.mgh	0	both	TRUE	parsTotalStart	-0.0588481	-0.483023	0.067711	2.3763	2.22823	2.57915	0.012018	-0.169202	0.174424	1000	0.457479
model-predictors_meas-w-g.pct.mgh_fwhm-0_edges-both_weighted-True_pars-parsTotalStart	predictors	w-g.pct.mgh	0	both	TRUE	parsTotalStart	-0.103887	-0.371507	0.082857	2.43354	2.22609	2.6697	0.0113747	-0.17414	0.182668	1000	0.457479
model-nonuisance_meas-curv_fwhm-0_edges-finger_weighted-True_pars-parsTotalStart	nonuisance	curv	0	finger	TRUE	parsTotalStart	-0.0587124	-0.279425	0.0766654	2.38216	2.21166	2.59476	0.00981397	-0.182102	0.177223	1000	3.11788
model-nonuisance_meas-w-g.pct.mgh_fwhm-15_edges-pos_weighted-False_pars-parsTotalStart	nonuisance	w-g.pct.mgh	15	pos	FALSE	parsTotalStart	-0.0479457	-0.32828	0.124538	2.36764	2.14361	2.60768	0.00707977	-0.18591	0.187991	1000	0
model-residualized_meas-curv_fwhm-15_edges-finger_weighted-True_pars-parsTotalStart	residualized	curv	15	finger	TRUE	parsTotalStart	-0.602976	-2.17752	0.7163	2.85449	2.02467	3.70141	0.00707273	-0.255605	0.256439	1000	2.06704
model-nonuisance_meas-w-g.pct.mgh_fwhm-15_edges-finger_weighted-True_pars-parsDelta	nonuisance	w-g.pct.mgh	15	finger	TRUE	parsDelta	-0.0817207	-0.292845	0.0708561	3.44569	3.16483	3.77167	0.0063668	-0.218135	0.195627	1000	0.805773
model-nonuisance_meas-area_fwhm-15_edges-neg_weighted-True_pars-parsDelta	nonuisance	area	15	neg	TRUE	parsDelta	-0.162431	-0.341781	0.00362318	3.58789	3.29012	3.88079	0.00553495	-0.147168	0.150119	1000	0.3093
model-residualized_meas-curv_fwhm-0_edges-both_weighted-False_pars-parsTotalStart	residualized	curv	0	both	FALSE	parsTotalStart	-0.17369	-0.517473	0.105581	2.34087	2.03517	2.69638	0.00519001	-0.219756	0.217841	1000	167.407
model-predictors_meas-w-g.pct.mgh_fwhm-15_edges-pos_weighted-True_pars-parsTotalStart	predictors	w-g.pct.mgh	15	pos	TRUE	parsTotalStart	-0.129012	-0.383098	0.0788145	2.46431	2.2309	2.71832	0.00475534	-0.182589	0.174517	1000	0.14057
model-predictors_meas-thickness_fwhm-15_edges-finger_weighted-False_pars-parsTotalStart	predictors	thickness	15	finger	FALSE	parsTotalStart	-0.132909	-0.438452	0.140166	2.48034	2.22221	2.77765	0.00444313	-0.197364	0.211554	1000	205
model-predictors_meas-area_fwhm-15_edges-finger_weighted-False_pars-parsTotalStart	predictors	area	15	finger	FALSE	parsTotalStart	-0.123457	-0.446727	0.0854937	2.46481	2.22018	2.73305	0.00291065	-0.185875	0.181977	1000	205
model-nonuisance_meas-w-g.pct.mgh_fwhm-0_edges-finger_weighted-True_pars-parsDelta	nonuisance	w-g.pct.mgh	0	finger	TRUE	parsDelta	-0.0834892	-0.262422	0.0821784	3.45048	3.13251	3.76746	0.00265606	-0.199241	0.194767	1000	0.537689
model-nonuisance_meas-curv_fwhm-15_edges-neg_weighted-False_pars-parsTotalStart	nonuisance	curv	15	neg	FALSE	parsTotalStart	-0.378457	-0.565711	-0.205243	2.64231	2.42377	2.85796	0.00244738	-0.183046	0.193258	1000	55.7037
model-nonuisance_meas-curv_fwhm-15_edges-finger_weighted-False_pars-parsTotalStart	nonuisance	curv	15	finger	FALSE	parsTotalStart	-0.0643389	-0.476015	0.0758281	2.37007	2.19082	2.57143	0.00214227	-0.168169	0.169786	1000	205
model-residualized_meas-sulc_fwhm-15_edges-neg_weighted-False_pars-parsDelta	residualized	sulc	15	neg	FALSE	parsDelta	-13.459	-14.3734	-12.6851	15.639	14.6662	16.6247	0.00191242	-0.228829	0.233352	1000	98.2037
model-nonuisance_meas-curv_fwhm-15_edges-finger_weighted-False_pars-parsDelta	nonuisance	curv	15	finger	FALSE	parsDelta	-0.0828796	-0.275619	0.0666692	3.54313	3.2387	3.86173	0.00138962	-0.216865	0.194238	1000	205
model-nonuisance_meas-sulc_fwhm-0_edges-finger_weighted-False_pars-parsTotalEnd	nonuisance	sulc	0	finger	FALSE	parsTotalEnd	-0.0904318	-0.290417	0.0845758	3.91771	3.59675	4.24519	0.00062323	-0.217211	0.201483	1000	205
model-nonuisance_meas-w-g.pct.mgh_fwhm-15_edges-pos_weighted-True_pars-parsTotalStart	nonuisance	w-g.pct.mgh	15	pos	TRUE	parsTotalStart	-0.0961295	-0.280826	0.0398487	2.43546	2.253	2.63874	0.00041495	-0.16513	0.146856	1000	0.0175313
model-predictors_meas-area_fwhm-0_edges-pos_weighted-True_pars-parsTotalStart	predictors	area	0	pos	TRUE	parsTotalStart	-0.402409	-0.617811	-0.191292	2.68048	2.44217	2.90889	0.00031584	-0.128806	0.132293	1000	0.45993
model-nonuisance_meas-curv_fwhm-15_edges-both_weighted-True_pars-parsDelta	nonuisance	curv	15	both	TRUE	parsDelta	-0.151887	-0.323827	-0.0101551	3.69132	3.41894	3.99652	-8.14e-05	-0.195516	0.173946	1000	0.457479
model-nonuisance_meas-w-g.pct.mgh_fwhm-15_edges-pos_weighted-True_pars-parsDelta	nonuisance	w-g.pct.mgh	15	pos	TRUE	parsDelta	-0.100464	-0.286667	0.0518474	3.72296	3.42425	4.00116	-0.0001655	-0.173764	0.171252	1000	0.0800625
model-nonuisance_meas-curv_fwhm-15_edges-both_weighted-False_pars-parsDelta	nonuisance	curv	15	both	FALSE	parsDelta	-0.219274	-0.404512	-0.062751	3.95627	3.62785	4.26785	-0.0007468	-0.20339	0.188242	1000	209.407
model-predictors_meas-curv_fwhm-0_edges-finger_weighted-True_pars-parsTotalStart	predictors	curv	0	finger	TRUE	parsTotalStart	-0.119696	-0.361735	0.0903454	2.42919	2.18952	2.69745	-0.0013917	-0.187333	0.191316	1000	3.11788
model-predictors_meas-curv_fwhm-0_edges-pos_weighted-False_pars-parsTotalStart	predictors	curv	0	pos	FALSE	parsTotalStart	-0.217381	-0.540189	-0.0256887	2.41749	2.20155	2.64726	-0.0016219	-0.178751	0.158959	1000	84.8333
model-nonuisance_meas-curv_fwhm-0_edges-finger_weighted-False_pars-parsTotalStart	nonuisance	curv	0	finger	FALSE	parsTotalStart	-0.0720382	-0.594595	0.0870325	2.37742	2.18072	2.60503	-0.004972	-0.182055	0.181239	1000	205
model-predictors_meas-w-g.pct.mgh_fwhm-0_edges-finger_weighted-True_pars-parsTotalStart	predictors	w-g.pct.mgh	0	finger	TRUE	parsTotalStart	-0.136805	-0.408995	0.0954851	2.46315	2.2131	2.72169	-0.006922	-0.188021	0.187496	1000	0.537689
model-predictors_meas-sulc_fwhm-15_edges-neg_weighted-True_pars-parsTotalStart	predictors	sulc	15	neg	TRUE	parsTotalStart	-0.312082	-0.945093	-0.0784476	2.64689	2.38485	2.93795	-0.0081003	-0.177409	0.159848	1000	0.440355
model-nonuisance_meas-sulc_fwhm-0_edges-neg_weighted-True_pars-parsDelta	nonuisance	sulc	0	neg	TRUE	parsDelta	-0.157076	-0.317434	-0.0248745	3.85889	3.58405	4.13311	-0.0093899	-0.197116	0.154823	1000	0.46185
model-residualized_meas-w-g.pct.mgh_fwhm-0_edges-pos_weighted-True_pars-parsTotalStart	residualized	w-g.pct.mgh	0	pos	TRUE	parsTotalStart	-11.4705	-13.8787	-9.2353	9.34882	8.64037	10.0612	-0.0100721	-0.238937	0.195784	1000	0.365115
model-residualized_meas-area_fwhm-0_edges-finger_weighted-True_pars-parsTotalStart	residualized	area	0	finger	TRUE	parsTotalStart	-0.17231	-1.42763	0.95223	2.45423	1.67927	3.26952	-0.0101369	-0.257421	0.241778	1000	0.0665701
model-predictors_meas-area_fwhm-15_edges-pos_weighted-True_pars-parsTotalStart	predictors	area	15	pos	TRUE	parsTotalStart	-0.209177	-0.450889	0.0117724	2.48223	2.25036	2.71094	-0.0103125	-0.162919	0.136253	1000	0.487475
model-predictors_meas-area_fwhm-0_edges-pos_weighted-False_pars-parsDelta	predictors	area	0	pos	FALSE	parsDelta	-0.396221	-0.986128	-0.196038	4.13316	3.78918	4.51445	-0.0107451	-0.179522	0.135928	1000	82.9074
model-nonuisance_meas-sulc_fwhm-0_edges-neg_weighted-True_pars-parsTotalStart	nonuisance	sulc	0	neg	TRUE	parsTotalStart	-0.141196	-0.80003	0.00706789	2.41186	2.23841	2.67709	-0.0110615	-0.187792	0.153753	1000	0.44446
model-nonuisance_meas-sulc_fwhm-15_edges-finger_weighted-True_pars-parsDelta	nonuisance	sulc	15	finger	TRUE	parsDelta	-0.0872833	-0.249609	0.066824	3.63842	3.33636	3.94281	-0.0113938	-0.204555	0.178332	1000	1.96416
model-predictors_meas-sulc_fwhm-0_edges-neg_weighted-False_pars-parsDelta	predictors	sulc	0	neg	FALSE	parsDelta	-0.32778	-0.539661	-0.141296	4.01167	3.6552	4.34984	-0.0115342	-0.201173	0.162097	1000	93.2037
model-predictors_meas-thickness_fwhm-0_edges-neg_weighted-True_pars-parsTotalStart	predictors	thickness	0	neg	TRUE	parsTotalStart	-0.419046	-4.27656	-0.0424272	2.84736	2.6058	3.54651	-0.0122239	-0.164351	0.128898	1000	0.442465
model-predictors_meas-w-g.pct.mgh_fwhm-15_edges-finger_weighted-False_pars-parsTotalStart	predictors	w-g.pct.mgh	15	finger	FALSE	parsTotalStart	-0.141198	-0.387789	0.0817911	2.46341	2.20385	2.72054	-0.0123996	-0.186185	0.177592	1000	205
model-residualized_meas-thickness_fwhm-15_edges-neg_weighted-False_pars-BaselineAsNuisance	residualized	thickness	15	neg	FALSE	BaselineAsNuisance	-39.0005	-52.6671	-26.5203	26.9657	24.3307	29.6656	-0.0130967	-0.244517	0.228169	1000	55.3519
model-predictors_meas-w-g.pct.mgh_fwhm-15_edges-finger_weighted-True_pars-parsTotalStart	predictors	w-g.pct.mgh	15	finger	TRUE	parsTotalStart	-0.13952	-0.454961	0.0958051	2.4652	2.21134	2.76147	-0.0140747	-0.197904	0.177492	1000	0.805773
model-nonuisance_meas-sulc_fwhm-15_edges-finger_weighted-False_pars-parsDelta	nonuisance	sulc	15	finger	FALSE	parsDelta	-0.0906257	-0.270888	0.0585882	3.65703	3.35431	3.97805	-0.0142638	-0.216138	0.166451	1000	205
model-residualized_meas-area_fwhm-0_edges-both_weighted-False_pars-parsDelta	residualized	area	0	both	FALSE	parsDelta	-0.29215	-1.09062	0.40008	3.89187	2.98666	4.82964	-0.0148006	-0.260871	0.252251	1000	151.167
model-predictors_meas-sulc_fwhm-15_edges-finger_weighted-False_pars-parsTotalStart	predictors	sulc	15	finger	FALSE	parsTotalStart	-0.129761	-0.379185	0.0707226	2.44761	2.21738	2.69478	-0.0153586	-0.201803	0.163274	1000	205
model-residualized_meas-area_fwhm-15_edges-finger_weighted-True_pars-parsTotalStart	residualized	area	15	finger	TRUE	parsTotalStart	-0.199243	-1.5305	0.833826	2.49483	1.78757	3.24854	-0.0159491	-0.266126	0.222229	1000	2.23948
model-nonuisance_meas-curv_fwhm-0_edges-finger_weighted-True_pars-parsDelta	nonuisance	curv	0	finger	TRUE	parsDelta	-0.0903601	-0.265363	0.0713306	3.59273	3.28434	3.88789	-0.0163874	-0.2361	0.177334	1000	3.11788
model-nonuisance_meas-sulc_fwhm-0_edges-finger_weighted-True_pars-parsDelta	nonuisance	sulc	0	finger	TRUE	parsDelta	-0.0836929	-0.244045	0.0717582	3.59774	3.32406	3.89012	-0.0171326	-0.217003	0.166928	1000	2.52031
model-residualized_meas-w-g.pct.mgh_fwhm-0_edges-neg_weighted-True_pars-parsTotalStart	residualized	w-g.pct.mgh	0	neg	TRUE	parsTotalStart	-16.4479	-20.0123	-13.1412	11.2379	10.3914	12.1017	-0.0171815	-0.235349	0.207536	1000	0.549843
model-predictors_meas-w-g.pct.mgh_fwhm-0_edges-finger_weighted-False_pars-parsTotalStart	predictors	w-g.pct.mgh	0	finger	FALSE	parsTotalStart	-0.139499	-0.439572	0.0909536	2.4651	2.20847	2.73063	-0.0180081	-0.201767	0.18071	1000	205
model-residualized_meas-thickness_fwhm-0_edges-pos_weighted-True_pars-parsTotalStart	residualized	thickness	0	pos	TRUE	parsTotalStart	-191.994	-203.562	-180.013	39.0056	37.5953	40.3426	-0.0182158	-0.275183	0.234425	1000	0.472493
model-nonuisance_meas-area_fwhm-0_edges-pos_weighted-True_pars-parsTotalStart	nonuisance	area	0	pos	TRUE	parsTotalStart	-0.358498	-0.487567	-0.230284	2.6423	2.47585	2.78948	-0.0183643	-0.117066	0.0850137	1000	0.442193
model-predictors_meas-w-g.pct.mgh_fwhm-0_edges-both_weighted-False_pars-parsDelta	predictors	w-g.pct.mgh	0	both	FALSE	parsDelta	-0.268895	-0.474115	-0.102276	3.85007	3.52653	4.17103	-0.0187203	-0.178253	0.146487	1000	87.8519
model-nonuisance_meas-curv_fwhm-15_edges-neg_weighted-False_pars-parsDelta	nonuisance	curv	15	neg	FALSE	parsDelta	-0.34151	-0.567753	-0.157143	4.32439	4.00753	4.6878	-0.0187672	-0.226447	0.160789	1000	98.7222
model-residualized_meas-w-g.pct.mgh_fwhm-0_edges-both_weighted-False_pars-parsTotalStart	residualized	w-g.pct.mgh	0	both	FALSE	parsTotalStart	-1.84571	-2.57908	-1.24089	3.99756	3.48299	4.54011	-0.0198198	-0.269163	0.230593	1000	122.778
model-residualized_meas-area_fwhm-0_edges-finger_weighted-False_pars-parsTotalStart	residualized	area	0	finger	FALSE	parsTotalStart	-0.29286	-1.45234	0.652575	2.57997	1.88264	3.33264	-0.02027	-0.25024	0.246314	1000	205
model-residualized_meas-curv_fwhm-15_edges-neg_weighted-True_pars-parsTotalStart	residualized	curv	15	neg	TRUE	parsTotalStart	-18.1867	-19.5399	-16.8907	11.907	11.3726	12.4386	-0.0216575	-0.253102	0.214427	1000	0.506305
model-residualized_meas-curv_fwhm-0_edges-finger_weighted-False_pars-parsTotalStart	residualized	curv	0	finger	FALSE	parsTotalStart	-0.41863	-0.932684	0.0126715	2.72641	2.32993	3.12227	-0.0217737	-0.274572	0.212167	1000	205
model-nonuisance_meas-area_fwhm-0_edges-neg_weighted-True_pars-parsDelta	nonuisance	area	0	neg	TRUE	parsDelta	-0.377688	-0.544198	-0.232453	3.82608	3.57173	4.10118	-0.0220334	-0.153101	0.108569	1000	0.420282
model-predictors_meas-curv_fwhm-15_edges-finger_weighted-True_pars-parsTotalStart	predictors	curv	15	finger	TRUE	parsTotalStart	-0.132372	-0.381979	0.0713227	2.45043	2.21791	2.71209	-0.0229473	-0.216348	0.177204	1000	2.06704
model-nonuisance_meas-thickness_fwhm-15_edges-finger_weighted-True_pars-parsTotalStart	nonuisance	thickness	15	finger	TRUE	parsTotalStart	-0.0768804	-0.315219	0.109105	2.43226	2.2375	2.69068	-0.0232493	-0.214116	0.169208	1000	1.13333
model-nonuisance_meas-curv_fwhm-15_edges-finger_weighted-True_pars-parsDelta	nonuisance	curv	15	finger	TRUE	parsDelta	-0.0901819	-0.275309	0.0654882	3.59396	3.29429	3.91153	-0.0235674	-0.228203	0.168315	1000	2.06704
model-predictors_meas-w-g.pct.mgh_fwhm-15_edges-pos_weighted-False_pars-parsTotalStart	predictors	w-g.pct.mgh	15	pos	FALSE	parsTotalStart	-0.143669	-0.430818	0.105849	2.46994	2.18593	2.76548	-0.0239888	-0.211838	0.157686	1000	0.0185185
model-predictors_meas-thickness_fwhm-0_edges-finger_weighted-False_pars-parsTotalStart	predictors	thickness	0	finger	FALSE	parsTotalStart	-0.138144	-0.417493	0.0924918	2.4748	2.22038	2.74547	-0.0250491	-0.210748	0.165384	1000	205
model-predictors_meas-thickness_fwhm-15_edges-neg_weighted-True_pars-parsTotalStart	predictors	thickness	15	neg	TRUE	parsTotalStart	-0.27673	-3.7996	0.144905	2.65132	2.38107	3.28122	-0.0253563	-0.17321	0.113588	1000	0.400863
model-predictors_meas-area_fwhm-0_edges-both_weighted-False_pars-parsDelta	predictors	area	0	both	FALSE	parsDelta	-0.251277	-0.426835	-0.0875317	3.81191	3.46329	4.11998	-0.0281305	-0.188247	0.147638	1000	151.167
model-predictors_meas-curv_fwhm-15_edges-neg_weighted-True_pars-parsTotalStart	predictors	curv	15	neg	TRUE	parsTotalStart	-0.330477	-0.553944	-0.129763	2.66475	2.42207	2.8962	-0.0281579	-0.193094	0.13799	1000	0.506305
model-nonuisance_meas-sulc_fwhm-0_edges-both_weighted-True_pars-parsTotalEnd	nonuisance	sulc	0	both	TRUE	parsTotalEnd	-0.134952	-0.293312	0.0114433	4.17322	3.88335	4.47282	-0.0291278	-0.237625	0.169661	1000	0.457479
model-predictors_meas-w-g.pct.mgh_fwhm-0_edges-pos_weighted-False_pars-parsTotalStart	predictors	w-g.pct.mgh	0	pos	FALSE	parsTotalStart	-0.467836	-0.732885	-0.224151	2.87358	2.62813	3.12853	-0.0292239	-0.160232	0.111816	1000	21.8704
model-nonuisance_meas-curv_fwhm-15_edges-neg_weighted-True_pars-parsDelta	nonuisance	curv	15	neg	TRUE	parsDelta	-0.325686	-0.517944	-0.16826	3.89452	3.602	4.19052	-0.02923	-0.181183	0.117717	1000	0.432535
model-nonuisance_meas-sulc_fwhm-15_edges-neg_weighted-True_pars-parsTotalEnd	nonuisance	sulc	15	neg	TRUE	parsTotalEnd	-0.283597	-0.499933	-0.0862549	4.40203	4.04092	4.78033	-0.0314285	-0.222695	0.162922	1000	0.445761
model-predictors_meas-sulc_fwhm-0_edges-neg_weighted-True_pars-parsTotalStart	predictors	sulc	0	neg	TRUE	parsTotalStart	-0.234935	-0.513044	-0.0396667	2.52355	2.3079	2.75952	-0.0327874	-0.195958	0.136826	1000	0.447016
model-predictors_meas-area_fwhm-15_edges-finger_weighted-True_pars-parsTotalStart	predictors	area	15	finger	TRUE	parsTotalStart	-0.137079	-0.37234	0.0613818	2.47191	2.23001	2.72422	-0.033325	-0.212134	0.139826	1000	2.23948
model-predictors_meas-area_fwhm-0_edges-finger_weighted-False_pars-parsTotalStart	predictors	area	0	finger	FALSE	parsTotalStart	-0.14002	-0.411039	0.0696734	2.46244	2.20837	2.71228	-0.0335572	-0.230823	0.164267	1000	205
model-predictors_meas-area_fwhm-0_edges-finger_weighted-True_pars-parsTotalStart	predictors	area	0	finger	TRUE	parsTotalStart	-0.138217	-0.366913	0.0719315	2.47135	2.24151	2.71621	-0.0349127	-0.217815	0.159637	1000	0.0665701
model-nonuisance_meas-thickness_fwhm-0_edges-finger_weighted-True_pars-parsTotalStart	nonuisance	thickness	0	finger	TRUE	parsTotalStart	-0.0792255	-0.712783	0.105258	2.43277	2.23967	2.69407	-0.035426	-0.215388	0.159304	1000	1.06792
model-nonuisance_meas-sulc_fwhm-15_edges-finger_weighted-False_pars-parsTotalStart	nonuisance	sulc	15	finger	FALSE	parsTotalStart	-0.0780812	-0.440349	0.0782174	2.37468	2.19872	2.57746	-0.0373867	-0.23071	0.15093	1000	205
model-nonuisance_meas-curv_fwhm-15_edges-pos_weighted-True_pars-parsTotalEnd	nonuisance	curv	15	pos	TRUE	parsTotalEnd	-0.240469	-0.437169	-0.0697143	4.21641	3.89556	4.53071	-0.0378363	-0.21455	0.140788	1000	0.458219
model-residualized_meas-w-g.pct.mgh_fwhm-0_edges-both_weighted-True_pars-parsTotalStart	residualized	w-g.pct.mgh	0	both	TRUE	parsTotalStart	-0.34505	-1.10044	0.273472	2.63955	2.10783	3.19708	-0.0378426	-0.293267	0.218817	1000	0.457479
model-predictors_meas-thickness_fwhm-0_edges-finger_weighted-True_pars-parsTotalStart	predictors	thickness	0	finger	TRUE	parsTotalStart	-0.141505	-0.379216	0.0602881	2.46669	2.22629	2.72914	-0.0382355	-0.224031	0.143657	1000	1.06792
model-residualized_meas-sulc_fwhm-15_edges-finger_weighted-False_pars-parsTotalStart	residualized	sulc	15	finger	FALSE	parsTotalStart	-0.158367	-0.477058	0.0915195	2.45476	2.17573	2.75058	-0.0389341	-0.247204	0.174253	1000	205
model-residualized_meas-area_fwhm-0_edges-neg_weighted-False_pars-parsDelta	residualized	area	0	neg	FALSE	parsDelta	-13.3138	-14.4209	-12.2536	15.6761	15.0086	16.3188	-0.0398839	-0.231391	0.162505	1000	68.2593
model-residualized_meas-curv_fwhm-15_edges-both_weighted-True_pars-parsTotalStart	residualized	curv	15	both	TRUE	parsTotalStart	-0.403129	-1.16834	0.289211	2.65427	2.06168	3.26371	-0.0405164	-0.283585	0.201689	1000	0.457479
model-predictors_meas-thickness_fwhm-15_edges-finger_weighted-True_pars-parsTotalStart	predictors	thickness	15	finger	TRUE	parsTotalStart	-0.142789	-0.39296	0.0808653	2.4702	2.22882	2.71587	-0.0413368	-0.22128	0.148686	1000	1.13333
model-predictors_meas-curv_fwhm-0_edges-neg_weighted-True_pars-parsTotalStart	predictors	curv	0	neg	TRUE	parsTotalStart	-0.175965	-0.419346	0.00214468	2.49107	2.28389	2.7094	-0.0415598	-0.207824	0.13335	1000	0.466974
model-nonuisance_meas-curv_fwhm-15_edges-neg_weighted-True_pars-parsTotalEnd	nonuisance	curv	15	neg	TRUE	parsTotalEnd	-0.317797	-0.479023	-0.169815	4.36645	4.07185	4.65524	-0.0434966	-0.194819	0.11666	1000	0.456739
model-nonuisance_meas-area_fwhm-15_edges-pos_weighted-True_pars-parsTotalStart	nonuisance	area	15	pos	TRUE	parsTotalStart	-0.139397	-0.315148	0.00698678	2.41087	2.24083	2.6009	-0.0435029	-0.174742	0.0890993	1000	0.441772
model-nonuisance_meas-sulc_fwhm-0_edges-finger_weighted-False_pars-parsDelta	nonuisance	sulc	0	finger	FALSE	parsDelta	-0.0970522	-0.268355	0.0633831	3.59583	3.31366	3.91076	-0.0437364	-0.255324	0.171988	1000	205
model-nonuisance_meas-curv_fwhm-15_edges-finger_weighted-True_pars-parsTotalStart	nonuisance	curv	15	finger	TRUE	parsTotalStart	-0.0760382	-0.330265	0.0737977	2.39575	2.21534	2.59983	-0.0443504	-0.246654	0.140356	1000	2.06704
model-residualized_meas-w-g.pct.mgh_fwhm-0_edges-pos_weighted-False_pars-parsTotalStart	residualized	w-g.pct.mgh	0	pos	FALSE	parsTotalStart	-16.8677	-19.1376	-14.674	11.3388	10.7326	11.9429	-0.0444751	-0.228814	0.144092	1000	21.8704
model-residualized_meas-area_fwhm-0_edges-pos_weighted-True_pars-parsTotalStart	residualized	area	0	pos	TRUE	parsTotalStart	-30.429	-32.3805	-28.522	15.4507	14.8885	15.9994	-0.0482838	-0.261668	0.167499	1000	0.45993
model-residualized_meas-area_fwhm-15_edges-pos_weighted-False_pars-parsTotalStart	residualized	area	15	pos	FALSE	parsTotalStart	-1.20925	-4.6129	2.32095	3.05028	1.92521	4.09732	-0.0483998	-0.291798	0.205263	1000	3.22222
model-nonuisance_meas-sulc_fwhm-0_edges-pos_weighted-False_pars-parsTotalStart	nonuisance	sulc	0	pos	FALSE	parsTotalStart	-0.328348	-0.797261	-0.157759	2.58762	2.3857	2.8368	-0.0487627	-0.233203	0.156143	1000	97.2222
model-residualized_meas-curv_fwhm-0_edges-both_weighted-True_pars-parsTotalStart	residualized	curv	0	both	TRUE	parsTotalStart	-0.177127	-0.763056	0.35211	2.46586	1.99191	2.962	-0.0490746	-0.285354	0.203483	1000	0.457479
model-residualized_meas-sulc_fwhm-0_edges-both_weighted-True_pars-parsTotalStart	residualized	sulc	0	both	TRUE	parsTotalStart	-0.775614	-1.24717	-0.380386	3.19439	2.77795	3.64166	-0.0493213	-0.276156	0.183331	1000	0.457479
model-nonuisance_meas-curv_fwhm-0_edges-both_weighted-False_pars-parsTotalStart	nonuisance	curv	0	both	FALSE	parsTotalStart	-0.170683	-0.590719	-0.0440375	2.46142	2.31376	2.68589	-0.0494173	-0.234166	0.11647	1000	153.259
model-nonuisance_meas-area_fwhm-0_edges-finger_weighted-False_pars-parsDelta	nonuisance	area	0	finger	FALSE	parsDelta	-0.10565	-0.29127	0.0641945	3.63362	3.33182	3.96869	-0.0494717	-0.250177	0.149961	1000	205
model-nonuisance_meas-area_fwhm-0_edges-finger_weighted-True_pars-parsDelta	nonuisance	area	0	finger	TRUE	parsDelta	-0.109164	-0.323182	0.075514	3.65189	3.32155	3.98874	-0.0502602	-0.261169	0.16171	1000	0.0665701
model-nonuisance_meas-curv_fwhm-15_edges-both_weighted-True_pars-parsTotalEnd	nonuisance	curv	15	both	TRUE	parsTotalEnd	-0.171228	-0.357386	-0.0041182	4.26153	3.95959	4.57424	-0.0513899	-0.257373	0.167504	1000	0.457479
model-nonuisance_meas-area_fwhm-0_edges-neg_weighted-False_pars-parsDelta	nonuisance	area	0	neg	FALSE	parsDelta	-0.31537	-0.473087	-0.175245	3.96486	3.68646	4.23395	-0.0515645	-0.204029	0.0935534	1000	58.5741
model-nonuisance_meas-curv_fwhm-15_edges-both_weighted-True_pars-parsTotalStart	nonuisance	curv	15	both	TRUE	parsTotalStart	-0.194469	-0.583516	-0.038978	2.50879	2.32934	2.74209	-0.0530224	-0.252234	0.12639	1000	0.457479
model-nonuisance_meas-area_fwhm-15_edges-finger_weighted-True_pars-parsDelta	nonuisance	area	15	finger	TRUE	parsDelta	-0.10869	-0.303555	0.0548333	3.64346	3.34142	3.97271	-0.0537071	-0.268619	0.139703	1000	2.23948
model-residualized_meas-area_fwhm-15_edges-pos_weighted-True_pars-parsTotalStart	residualized	area	15	pos	TRUE	parsTotalStart	-8.50352	-11.3236	-5.87876	8.11405	7.30832	8.9503	-0.0540296	-0.293655	0.185282	1000	0.487475
model-residualized_meas-curv_fwhm-0_edges-neg_weighted-True_pars-parsTotalStart	residualized	curv	0	neg	TRUE	parsTotalStart	-1.10083	-1.40441	-0.847951	3.26032	3.01252	3.50326	-0.0540553	-0.234795	0.140455	1000	0.466974
model-predictors_meas-curv_fwhm-0_edges-both_weighted-True_pars-parsTotalStart	predictors	curv	0	both	TRUE	parsTotalStart	-0.185014	-0.452004	0.00476467	2.51086	2.2996	2.74446	-0.0540848	-0.230094	0.118996	1000	0.457479
model-nonuisance_meas-thickness_fwhm-15_edges-pos_weighted-False_pars-parsDelta	nonuisance	thickness	15	pos	FALSE	parsDelta	-0.122863	-1.86635	0.261828	3.62985	3.11441	4.25613	-0.0543983	-0.242889	0.14005	1000	0.0740741
model-nonuisance_meas-thickness_fwhm-0_edges-both_weighted-False_pars-parsTotalEnd	nonuisance	thickness	0	both	FALSE	parsTotalEnd	-0.153168	-0.317348	-0.0023677	4.03686	3.75959	4.33764	-0.0545111	-0.274674	0.150818	1000	233.204
model-predictors_meas-w-g.pct.mgh_fwhm-0_edges-pos_weighted-True_pars-parsTotalStart	predictors	w-g.pct.mgh	0	pos	TRUE	parsTotalStart	-0.322345	-0.561126	-0.103916	2.7113	2.45912	2.95395	-0.054923	-0.190507	0.0756868	1000	0.365115
model-residualized_meas-curv_fwhm-0_edges-pos_weighted-False_pars-parsTotalStart	residualized	curv	0	pos	FALSE	parsTotalStart	-0.288459	-0.649655	-0.0605114	2.55599	2.31264	2.8407	-0.0553583	-0.254577	0.134107	1000	84.8333
model-predictors_meas-w-g.pct.mgh_fwhm-0_edges-pos_weighted-False_pars-parsDelta	predictors	w-g.pct.mgh	0	pos	FALSE	parsDelta	-0.576845	-0.859353	-0.341878	4.34231	3.99189	4.76735	-0.0559048	-0.190515	0.0659495	1000	29.4815
model-nonuisance_meas-area_fwhm-15_edges-finger_weighted-False_pars-parsDelta	nonuisance	area	15	finger	FALSE	parsDelta	-0.108301	-0.30924	0.0599749	3.62319	3.30423	3.94745	-0.056714	-0.276073	0.147966	1000	205
model-residualized_meas-area_fwhm-15_edges-both_weighted-False_pars-parsDelta	residualized	area	15	both	FALSE	parsDelta	-5.86681	-8.21273	-3.88672	9.88598	8.33217	11.621	-0.05717	-0.289884	0.187521	1000	28
model-nonuisance_meas-thickness_fwhm-0_edges-pos_weighted-True_pars-parsTotalStart	nonuisance	thickness	0	pos	TRUE	parsTotalStart	-0.40402	-0.698493	-0.240739	2.59418	2.42993	2.79098	-0.0574753	-0.158366	0.0558007	1000	0.403258
model-nonuisance_meas-area_fwhm-15_edges-finger_weighted-True_pars-parsTotalStart	nonuisance	area	15	finger	TRUE	parsTotalStart	-0.083289	-0.808187	0.0873413	2.41012	2.21113	2.66878	-0.0577952	-0.242967	0.129375	1000	2.23948
model-residualized_meas-curv_fwhm-15_edges-both_weighted-False_pars-parsTotalEnd	residualized	curv	15	both	FALSE	parsTotalEnd	-1.64732	-2.33156	-1.04011	6.08855	5.23032	6.98113	-0.059352	-0.284457	0.184676	1000	146.13
model-nonuisance_meas-curv_fwhm-0_edges-both_weighted-True_pars-parsTotalEnd	nonuisance	curv	0	both	TRUE	parsTotalEnd	-0.091545	-0.246629	0.0401634	3.9702	3.7184	4.24573	-0.0594151	-0.280855	0.147691	1000	0.457479
model-predictors_meas-area_fwhm-15_edges-both_weighted-False_pars-parsDelta	predictors	area	15	both	FALSE	parsDelta	-0.571284	-0.967045	-0.240936	4.22551	3.69069	4.82457	-0.0608822	-0.254668	0.151055	1000	28
model-residualized_meas-sulc_fwhm-15_edges-both_weighted-False_pars-parsTotalStart	residualized	sulc	15	both	FALSE	parsTotalStart	-4.40452	-5.77917	-3.36158	5.69289	4.95173	6.50159	-0.0620918	-0.316642	0.183106	1000	182.574
model-nonuisance_meas-area_fwhm-0_edges-finger_weighted-True_pars-parsTotalStart	nonuisance	area	0	finger	TRUE	parsTotalStart	-0.0835389	-0.63992	0.0774773	2.41229	2.22163	2.67124	-0.0626173	-0.256607	0.130032	1000	0.0665701
model-residualized_meas-w-g.pct.mgh_fwhm-15_edges-neg_weighted-True_pars-parsTotalStart	residualized	w-g.pct.mgh	15	neg	TRUE	parsTotalStart	-2.51022	-4.37429	-0.934455	4.56345	3.88817	5.302	-0.0629456	-0.336675	0.193014	1000	0.774388
model-nonuisance_meas-w-g.pct.mgh_fwhm-0_edges-pos_weighted-True_pars-parsDelta	nonuisance	w-g.pct.mgh	0	pos	TRUE	parsDelta	-0.293197	-0.520671	-0.12109	4.116	3.83002	4.4477	-0.0639452	-0.192807	0.0542899	1000	0.319924
model-predictors_meas-curv_fwhm-0_edges-pos_weighted-True_pars-parsTotalStart	predictors	curv	0	pos	TRUE	parsTotalStart	-0.21976	-0.463946	-0.0450141	2.54041	2.32806	2.75592	-0.063969	-0.223253	0.0937919	1000	0.447984
model-residualized_meas-curv_fwhm-0_edges-pos_weighted-True_pars-parsTotalStart	residualized	curv	0	pos	TRUE	parsTotalStart	-1.10102	-1.40058	-0.882384	3.45102	3.22942	3.67694	-0.0647475	-0.243386	0.117507	1000	0.447984
model-nonuisance_meas-thickness_fwhm-15_edges-pos_weighted-True_pars-parsTotalStart	nonuisance	thickness	15	pos	TRUE	parsTotalStart	-0.209553	-0.402306	-0.0382929	2.40456	2.22565	2.61476	-0.0650792	-0.18565	0.0628661	1000	0.337382
model-nonuisance_meas-sulc_fwhm-0_edges-finger_weighted-True_pars-parsTotalEnd	nonuisance	sulc	0	finger	TRUE	parsTotalEnd	-0.100121	-0.271354	0.0590527	3.87649	3.56148	4.20072	-0.0660818	-0.25189	0.133735	1000	2.52031
model-residualized_meas-curv_fwhm-15_edges-both_weighted-False_pars-parsTotalStart	residualized	curv	15	both	FALSE	parsTotalStart	-0.763299	-1.55661	-0.0454752	2.91785	2.33771	3.50783	-0.066316	-0.30388	0.184424	1000	120.907
model-nonuisance_meas-area_fwhm-15_edges-neg_weighted-True_pars-parsTotalEnd	nonuisance	area	15	neg	TRUE	parsTotalEnd	-0.208114	-0.514388	-0.0149926	4.09911	3.7651	4.46389	-0.0665495	-0.223687	0.0921511	1000	0.354138
model-nonuisance_meas-area_fwhm-0_edges-neg_weighted-True_pars-parsTotalEnd	nonuisance	area	0	neg	TRUE	parsTotalEnd	-0.415326	-0.813543	-0.230461	4.31196	4.01856	4.62344	-0.0712984	-0.196707	0.0829971	1000	0.430712
model-nonuisance_meas-area_fwhm-0_edges-finger_weighted-False_pars-parsTotalStart	nonuisance	area	0	finger	FALSE	parsTotalStart	-0.0857982	-0.517291	0.0719663	2.41439	2.2234	2.65047	-0.0730849	-0.26843	0.110768	1000	205
model-nonuisance_meas-curv_fwhm-0_edges-pos_weighted-True_pars-parsTotalStart	nonuisance	curv	0	pos	TRUE	parsTotalStart	-0.13723	-0.744486	-0.0102778	2.44739	2.29886	2.71611	-0.0786124	-0.246016	0.0784917	1000	0.44907
model-nonuisance_meas-area_fwhm-0_edges-pos_weighted-False_pars-parsDelta	nonuisance	area	0	pos	FALSE	parsDelta	-0.385371	-0.580116	-0.238477	4.24721	3.97768	4.56302	-0.0797866	-0.23535	0.0595735	1000	98.1481
model-predictors_meas-sulc_fwhm-0_edges-neg_weighted-False_pars-parsTotalEnd	predictors	sulc	0	neg	FALSE	parsTotalEnd	-0.565634	-0.788072	-0.367325	4.50669	4.12492	4.90445	-0.0831888	-0.249611	0.0727535	1000	66.1111
model-residualized_meas-sulc_fwhm-0_edges-neg_weighted-True_pars-parsTotalStart	residualized	sulc	0	neg	TRUE	parsTotalStart	-2.73831	-3.23977	-2.34551	4.76712	4.4114	5.14039	-0.0832396	-0.290966	0.124229	1000	0.447016
model-nonuisance_meas-sulc_fwhm-0_edges-both_weighted-False_pars-parsDelta	nonuisance	sulc	0	both	FALSE	parsDelta	-0.260702	-0.42956	-0.113258	4.01852	3.72513	4.30973	-0.0841437	-0.275696	0.108078	1000	228.204
model-nonuisance_meas-sulc_fwhm-15_edges-pos_weighted-False_pars-parsTotalEnd	nonuisance	sulc	15	pos	FALSE	parsTotalEnd	-0.533128	-0.757218	-0.305053	4.69338	4.26499	5.09852	-0.0844005	-0.278712	0.127586	1000	111.611
model-nonuisance_meas-w-g.pct.mgh_fwhm-15_edges-pos_weighted-False_pars-parsTotalEnd	nonuisance	w-g.pct.mgh	15	pos	FALSE	parsTotalEnd	-0.087856	-0.293118	0.11201	3.91596	3.53557	4.28998	-0.0851833	-0.303166	0.145112	1000	0
model-residualized_meas-curv_fwhm-15_edges-pos_weighted-True_pars-parsTotalStart	residualized	curv	15	pos	TRUE	parsTotalStart	-13.6898	-14.8311	-12.6695	10.2638	9.76919	10.7604	-0.0854416	-0.315251	0.134995	1000	0.408653
model-nonuisance_meas-curv_fwhm-0_edges-both_weighted-True_pars-parsTotalStart	nonuisance	curv	0	both	TRUE	parsTotalStart	-0.122908	-0.552258	0.0164977	2.42182	2.24603	2.63211	-0.08625	-0.254669	0.0967362	1000	0.457479
model-nonuisance_meas-curv_fwhm-0_edges-neg_weighted-True_pars-parsTotalStart	nonuisance	curv	0	neg	TRUE	parsTotalStart	-0.132289	-0.485859	-0.0150717	2.44132	2.29264	2.63361	-0.0864424	-0.243778	0.076569	1000	0.465888
model-predictors_meas-curv_fwhm-15_edges-both_weighted-True_pars-parsTotalStart	predictors	curv	15	both	TRUE	parsTotalStart	-0.289904	-0.5165	-0.080394	2.63743	2.39333	2.87391	-0.0893591	-0.260492	0.0857097	1000	0.457479
model-nonuisance_meas-curv_fwhm-15_edges-pos_weighted-True_pars-parsTotalStart	nonuisance	curv	15	pos	TRUE	parsTotalStart	-0.337817	-1.41297	-0.154241	2.63123	2.43546	2.98865	-0.0897934	-0.251285	0.0606582	1000	0.412149
model-nonuisance_meas-thickness_fwhm-15_edges-pos_weighted-True_pars-parsDelta	nonuisance	thickness	15	pos	TRUE	parsDelta	-0.239866	-1.53131	0.0206867	4.01934	3.66923	4.60668	-0.0944851	-0.251261	0.0509136	1000	0.211145
model-residualized_meas-curv_fwhm-15_edges-neg_weighted-False_pars-parsTotalEnd	residualized	curv	15	neg	FALSE	parsTotalEnd	-1.19893	-2.01629	-0.445119	4.93761	4.08185	5.83028	-0.0961456	-0.310866	0.130227	1000	70.7778
model-nonuisance_meas-w-g.pct.mgh_fwhm-15_edges-pos_weighted-True_pars-parsTotalEnd	nonuisance	w-g.pct.mgh	15	pos	TRUE	parsTotalEnd	-0.137324	-0.321448	0.0253192	4.02863	3.70234	4.37054	-0.0971924	-0.296123	0.10183	1000	0.012032
model-predictors_meas-curv_fwhm-15_edges-pos_weighted-True_pars-parsTotalStart	predictors	curv	15	pos	TRUE	parsTotalStart	-0.434845	-1.21742	-0.16501	2.76995	2.50058	3.06935	-0.0971982	-0.264662	0.065594	1000	0.408653
model-predictors_meas-area_fwhm-15_edges-neg_weighted-False_pars-parsTotalEnd	predictors	area	15	neg	FALSE	parsTotalEnd	-0.519226	-0.878652	-0.238316	4.50858	4.03283	4.99811	-0.0985144	-0.261306	0.0553057	1000	4.98148
model-residualized_meas-sulc_fwhm-0_edges-pos_weighted-False_pars-parsTotalStart	residualized	sulc	0	pos	FALSE	parsTotalStart	-1.05963	-1.47535	-0.711667	3.32721	2.92158	3.7397	-0.0990337	-0.31936	0.129068	1000	91.7407
model-nonuisance_meas-area_fwhm-15_edges-pos_weighted-False_pars-parsTotalStart	nonuisance	area	15	pos	FALSE	parsTotalStart	-0.112011	-0.371802	0.124686	2.42976	2.15995	2.69305	-0.0995528	-0.271667	0.0719933	1000	0.296296
model-residualized_meas-curv_fwhm-15_edges-neg_weighted-False_pars-parsTotalStart	residualized	curv	15	neg	FALSE	parsTotalStart	-3.14328	-4.30677	-2.15503	4.75488	4.18119	5.37105	-0.100866	-0.316969	0.136674	1000	60.1111
model-residualized_meas-sulc_fwhm-0_edges-neg_weighted-False_pars-parsTotalEnd	residualized	sulc	0	neg	FALSE	parsTotalEnd	-0.831521	-1.23757	-0.460699	5.06096	4.4227	5.68532	-0.104044	-0.303914	0.101524	1000	66.1111
model-nonuisance_meas-curv_fwhm-0_edges-neg_weighted-False_pars-parsTotalEnd	nonuisance	curv	0	neg	FALSE	parsTotalEnd	-0.227129	-0.375796	-0.0860482	4.08793	3.81952	4.3585	-0.108722	-0.315197	0.0967188	1000	91.3889
model-predictors_meas-sulc_fwhm-0_edges-pos_weighted-False_pars-parsTotalStart	predictors	sulc	0	pos	FALSE	parsTotalStart	-0.514066	-0.841187	-0.319713	2.76789	2.53962	3.03491	-0.113906	-0.278994	0.0649777	1000	91.7407
model-residualized_meas-w-g.pct.mgh_fwhm-0_edges-finger_weighted-True_pars-parsTotalStart	residualized	w-g.pct.mgh	0	finger	TRUE	parsTotalStart	-1.03285	-2.61627	0.286324	3.32723	2.51991	4.23671	-0.114173	-0.367069	0.159783	1000	0.537689
model-residualized_meas-w-g.pct.mgh_fwhm-15_edges-finger_weighted-True_pars-parsTotalStart	residualized	w-g.pct.mgh	15	finger	TRUE	parsTotalStart	-0.821026	-2.6009	0.537407	3.13632	2.29224	4.07214	-0.114619	-0.380013	0.153886	1000	0.805773
model-nonuisance_meas-w-g.pct.mgh_fwhm-0_edges-pos_weighted-True_pars-parsTotalStart	nonuisance	w-g.pct.mgh	0	pos	TRUE	parsTotalStart	-0.293714	-0.459508	-0.146859	2.73911	2.55685	2.92844	-0.117205	-0.23054	-0.0079273	1000	0.262997
model-predictors_meas-w-g.pct.mgh_fwhm-15_edges-neg_weighted-False_pars-parsTotalStart	predictors	w-g.pct.mgh	15	neg	FALSE	parsTotalStart	-0.329336	-0.74366	-0.0172109	2.62347	2.32987	2.96519	-0.119282	-0.284308	0.0517801	1000	0.351852
model-nonuisance_meas-w-g.pct.mgh_fwhm-15_edges-both_weighted-False_pars-parsDelta	nonuisance	w-g.pct.mgh	15	both	FALSE	parsDelta	-0.146968	-0.459917	0.122779	3.62155	3.1781	4.1097	-0.119369	-0.351203	0.0985276	1000	0.351852
model-nonuisance_meas-w-g.pct.mgh_fwhm-15_edges-neg_weighted-False_pars-parsDelta	nonuisance	w-g.pct.mgh	15	neg	FALSE	parsDelta	-0.146968	-0.365299	0.0312757	3.62155	3.30598	3.94474	-0.119369	-0.310631	0.0546233	1000	0.351852
model-residualized_meas-w-g.pct.mgh_fwhm-15_edges-finger_weighted-False_pars-parsTotalStart	residualized	w-g.pct.mgh	15	finger	FALSE	parsTotalStart	-1.00468	-2.88307	0.651683	3.29615	2.34938	4.23039	-0.119861	-0.386506	0.15382	1000	205
model-nonuisance_meas-area_fwhm-15_edges-neg_weighted-False_pars-parsDelta	nonuisance	area	15	neg	FALSE	parsDelta	-0.433322	-0.727131	-0.184565	4.05134	3.63215	4.47612	-0.12184	-0.290569	0.0463437	1000	21.037
model-predictors_meas-area_fwhm-15_edges-pos_weighted-False_pars-parsDelta	predictors	area	15	pos	FALSE	parsDelta	-0.514612	-0.922534	-0.210523	4.40978	3.93559	4.93807	-0.123046	-0.290452	0.0442488	1000	6.81481
model-nonuisance_meas-sulc_fwhm-0_edges-neg_weighted-False_pars-parsTotalEnd	nonuisance	sulc	0	neg	FALSE	parsTotalEnd	-0.39976	-0.583618	-0.223539	4.45189	4.12019	4.78489	-0.125785	-0.325118	0.0885025	1000	61.9259
model-residualized_meas-sulc_fwhm-15_edges-neg_weighted-True_pars-parsTotalStart	residualized	sulc	15	neg	TRUE	parsTotalStart	-18.0743	-20.0298	-16.4715	11.7919	11.043	12.5955	-0.131972	-0.357436	0.0954109	1000	0.440355
model-nonuisance_meas-area_fwhm-0_edges-both_weighted-False_pars-parsTotalEnd	nonuisance	area	0	both	FALSE	parsTotalEnd	-0.205443	-0.366344	-0.0671468	4.17613	3.91277	4.4581	-0.132211	-0.331773	0.0702791	1000	177.204
model-nonuisance_meas-curv_fwhm-0_edges-pos_weighted-False_pars-parsTotalEnd	nonuisance	curv	0	pos	FALSE	parsTotalEnd	-0.227886	-0.379631	-0.0940387	4.15568	3.89432	4.41911	-0.133148	-0.329337	0.067504	1000	112.704
model-nonuisance_meas-sulc_fwhm-15_edges-finger_weighted-True_pars-parsTotalEnd	nonuisance	sulc	15	finger	TRUE	parsTotalEnd	-0.119421	-0.289868	0.0468385	3.95452	3.6357	4.27266	-0.135023	-0.340618	0.0733736	1000	1.96416
model-nonuisance_meas-curv_fwhm-0_edges-both_weighted-False_pars-parsTotalEnd	nonuisance	curv	0	both	FALSE	parsTotalEnd	-0.193237	-0.346173	-0.0493884	4.09263	3.81377	4.3734	-0.137953	-0.350209	0.08309	1000	204.093
model-nonuisance_meas-area_fwhm-15_edges-finger_weighted-False_pars-parsTotalEnd	nonuisance	area	15	finger	FALSE	parsTotalEnd	-0.124243	-0.305285	0.0445934	3.98991	3.68206	4.30729	-0.138457	-0.340794	0.0738965	1000	205
model-nonuisance_meas-curv_fwhm-0_edges-neg_weighted-True_pars-parsTotalEnd	nonuisance	curv	0	neg	TRUE	parsTotalEnd	-0.145853	-0.27555	-0.014394	4.07805	3.81748	4.31799	-0.140903	-0.334981	0.0629545	1000	0.464025
model-nonuisance_meas-sulc_fwhm-0_edges-neg_weighted-True_pars-parsTotalEnd	nonuisance	sulc	0	neg	TRUE	parsTotalEnd	-0.237657	-0.420255	-0.0862936	4.34846	4.04436	4.65373	-0.141357	-0.336821	0.0529829	1000	0.454856
model-residualized_meas-area_fwhm-15_edges-pos_weighted-False_pars-parsDelta	residualized	area	15	pos	FALSE	parsDelta	-2.94087	-6.94108	0.950723	6.38353	4.48732	8.30936	-0.144038	-0.378251	0.112221	1000	6.81481
model-predictors_meas-w-g.pct.mgh_fwhm-15_edges-both_weighted-False_pars-parsTotalStart	predictors	w-g.pct.mgh	15	both	FALSE	parsTotalStart	-0.369029	-0.97486	-0.0163543	2.66932	2.32015	3.04136	-0.144451	-0.326784	0.0459227	1000	0.37037
model-nonuisance_meas-area_fwhm-0_edges-both_weighted-False_pars-parsDelta	nonuisance	area	0	both	FALSE	parsDelta	-0.244018	-0.399585	-0.116387	4.02496	3.75618	4.30799	-0.145857	-0.345141	0.0399351	1000	156.722
model-residualized_meas-area_fwhm-15_edges-neg_weighted-False_pars-parsTotalEnd	residualized	area	15	neg	FALSE	parsTotalEnd	-7.04439	-11.2647	-2.79045	9.38508	7.41843	11.2149	-0.147147	-0.390296	0.10775	1000	4.98148
model-residualized_meas-area_fwhm-15_edges-both_weighted-False_pars-parsTotalEnd	residualized	area	15	both	FALSE	parsTotalEnd	-8.34203	-10.5658	-6.55828	11.4519	9.93923	13.1197	-0.148865	-0.381511	0.113302	1000	33.4259
model-predictors_meas-curv_fwhm-15_edges-both_weighted-False_pars-parsTotalEnd	predictors	curv	15	both	FALSE	parsTotalEnd	-0.62079	-0.857613	-0.410571	4.6639	4.28214	5.04983	-0.148889	-0.30667	0.0277364	1000	146.13
model-nonuisance_meas-curv_fwhm-15_edges-finger_weighted-True_pars-parsTotalEnd	nonuisance	curv	15	finger	TRUE	parsTotalEnd	-0.118238	-0.293988	0.0615233	3.97398	3.65236	4.27679	-0.149374	-0.351953	0.0652071	1000	2.06704
model-nonuisance_meas-sulc_fwhm-15_edges-finger_weighted-False_pars-parsTotalEnd	nonuisance	sulc	15	finger	FALSE	parsTotalEnd	-0.122892	-0.322326	0.0399494	3.99571	3.68217	4.34095	-0.150042	-0.36737	0.0745638	1000	205
model-residualized_meas-w-g.pct.mgh_fwhm-0_edges-finger_weighted-False_pars-parsTotalStart	residualized	w-g.pct.mgh	0	finger	FALSE	parsTotalStart	-0.728769	-2.34403	0.684515	3.0158	2.18914	3.87654	-0.151111	-0.400474	0.115262	1000	205
model-nonuisance_meas-w-g.pct.mgh_fwhm-0_edges-both_weighted-False_pars-parsDelta	nonuisance	w-g.pct.mgh	0	both	FALSE	parsDelta	-0.305397	-0.482707	-0.155033	4.00053	3.69616	4.31497	-0.151781	-0.349339	0.0384018	1000	121.741
model-nonuisance_meas-curv_fwhm-15_edges-finger_weighted-False_pars-parsTotalEnd	nonuisance	curv	15	finger	FALSE	parsTotalEnd	-0.124141	-0.311639	0.0546645	3.98014	3.65164	4.30282	-0.152195	-0.363287	0.0761537	1000	205
model-nonuisance_meas-sulc_fwhm-0_edges-neg_weighted-False_pars-parsDelta	nonuisance	sulc	0	neg	FALSE	parsDelta	-0.357398	-0.525483	-0.200077	4.13704	3.83645	4.45784	-0.153226	-0.341736	0.0344628	1000	96.4444
model-nonuisance_meas-curv_fwhm-0_edges-pos_weighted-False_pars-parsTotalStart	nonuisance	curv	0	pos	FALSE	parsTotalStart	-0.341657	-0.793511	-0.207003	2.68213	2.51793	2.89542	-0.157245	-0.325188	0.01938	1000	76.0185
model-nonuisance_meas-area_fwhm-0_edges-finger_weighted-False_pars-parsTotalEnd	nonuisance	area	0	finger	FALSE	parsTotalEnd	-0.131138	-0.32551	0.0336367	3.96991	3.6577	4.30215	-0.159528	-0.379452	0.0526985	1000	205
model-nonuisance_meas-area_fwhm-0_edges-finger_weighted-True_pars-parsTotalEnd	nonuisance	area	0	finger	TRUE	parsTotalEnd	-0.129397	-0.307488	0.0368928	3.97515	3.66762	4.29161	-0.161769	-0.357551	0.0444246	1000	0.0665701
model-nonuisance_meas-w-g.pct.mgh_fwhm-15_edges-neg_weighted-False_pars-parsTotalStart	nonuisance	w-g.pct.mgh	15	neg	FALSE	parsTotalStart	-0.394734	-1.23719	-0.193701	2.82761	2.6105	3.12544	-0.165697	-0.302147	-0.0363572	1000	9.77778
model-nonuisance_meas-w-g.pct.mgh_fwhm-15_edges-both_weighted-False_pars-parsTotalStart	nonuisance	w-g.pct.mgh	15	both	FALSE	parsTotalStart	-0.394734	-1.13622	-0.150143	2.82761	2.56881	3.1543	-0.165697	-0.3151	-0.0168222	1000	9.77778
model-nonuisance_meas-thickness_fwhm-0_edges-both_weighted-True_pars-parsTotalEnd	nonuisance	thickness	0	both	TRUE	parsTotalEnd	-0.161525	-0.336089	-0.0086472	4.13402	3.83976	4.43705	-0.167311	-0.372617	0.0446865	1000	0.457479
model-predictors_meas-area_fwhm-15_edges-pos_weighted-False_pars-parsTotalStart	predictors	area	15	pos	FALSE	parsTotalStart	-0.341921	-0.66352	-0.0439591	2.73891	2.42908	3.05421	-0.169338	-0.326134	-0.0006522	1000	3.22222
model-nonuisance_meas-area_fwhm-15_edges-finger_weighted-True_pars-parsTotalEnd	nonuisance	area	15	finger	TRUE	parsTotalEnd	-0.131308	-0.318072	0.0414995	3.98369	3.67292	4.32654	-0.169638	-0.381565	0.0547936	1000	2.23948
model-nonuisance_meas-thickness_fwhm-0_edges-pos_weighted-True_pars-parsDelta	nonuisance	thickness	0	pos	TRUE	parsDelta	-0.581076	-0.757382	-0.351538	4.6367	4.33068	5.04838	-0.170051	-0.29609	-0.0407085	1000	0.356764
model-nonuisance_meas-curv_fwhm-0_edges-finger_weighted-True_pars-parsTotalEnd	nonuisance	curv	0	finger	TRUE	parsTotalEnd	-0.1285	-0.328148	0.0514038	3.98634	3.65175	4.34207	-0.170564	-0.377875	0.0623291	1000	3.11788
model-nonuisance_meas-thickness_fwhm-15_edges-pos_weighted-True_pars-parsTotalEnd	nonuisance	thickness	15	pos	TRUE	parsTotalEnd	-0.292804	-0.624748	-0.052517	4.42342	4.05745	4.82732	-0.174596	-0.319501	-0.0055241	1000	0.15295
model-nonuisance_meas-area_fwhm-15_edges-pos_weighted-False_pars-parsDelta	nonuisance	area	15	pos	FALSE	parsDelta	-0.42716	-0.810681	-0.179612	4.36826	3.97445	4.81302	-0.180615	-0.340527	-0.0200239	1000	36.963
model-predictors_meas-thickness_fwhm-15_edges-both_weighted-False_pars-parsTotalStart	predictors	thickness	15	both	FALSE	parsTotalStart	-0.746086	-1.08731	-0.462299	3.02345	2.71737	3.34758	-0.182093	-0.368198	0.028482	1000	60.8704
model-residualized_meas-sulc_fwhm-15_edges-neg_weighted-False_pars-parsTotalStart	residualized	sulc	15	neg	FALSE	parsTotalStart	-6.66851	-8.84733	-4.73911	6.54658	5.58314	7.54481	-0.185829	-0.420772	0.0742737	1000	57.8333
model-predictors_meas-area_fwhm-15_edges-both_weighted-False_pars-parsTotalEnd	predictors	area	15	both	FALSE	parsTotalEnd	-0.9763	-1.34129	-0.684697	5.4088	4.91473	5.97362	-0.185911	-0.354609	-0.0101822	1000	33.4259
model-nonuisance_meas-w-g.pct.mgh_fwhm-0_edges-pos_weighted-True_pars-parsTotalEnd	nonuisance	w-g.pct.mgh	0	pos	TRUE	parsTotalEnd	-0.378574	-0.575975	-0.180894	4.51572	4.1818	4.83914	-0.188918	-0.320224	-0.0464912	1000	0.204682
model-predictors_meas-sulc_fwhm-15_edges-neg_weighted-False_pars-parsTotalStart	predictors	sulc	15	neg	FALSE	parsTotalStart	-0.728023	-1.0461	-0.462771	2.94312	2.64655	3.27324	-0.191861	-0.37118	-0.0107362	1000	57.8333
model-predictors_meas-curv_fwhm-15_edges-neg_weighted-False_pars-parsTotalEnd	predictors	curv	15	neg	FALSE	parsTotalEnd	-0.784208	-1.02398	-0.583022	4.86294	4.49218	5.27531	-0.193699	-0.34463	-0.0341144	1000	70.7778
model-nonuisance_meas-sulc_fwhm-0_edges-both_weighted-False_pars-parsTotalStart	nonuisance	sulc	0	both	FALSE	parsTotalStart	-0.379882	-0.848608	-0.233317	2.57862	2.39679	2.81069	-0.195103	-0.366725	-0.0263246	1000	162.13
model-nonuisance_meas-area_fwhm-15_edges-both_weighted-False_pars-parsTotalEnd	nonuisance	area	15	both	FALSE	parsTotalEnd	-0.564858	-0.871833	-0.299209	4.65647	4.15696	5.17959	-0.198154	-0.393505	0.00406308	1000	89.7407
model-residualized_meas-sulc_fwhm-0_edges-both_weighted-False_pars-parsTotalStart	residualized	sulc	0	both	FALSE	parsTotalStart	-0.646132	-1.09549	-0.296049	2.76385	2.38235	3.15517	-0.203249	-0.405578	0.030598	1000	151.778
model-residualized_meas-sulc_fwhm-0_edges-neg_weighted-False_pars-parsTotalStart	residualized	sulc	0	neg	FALSE	parsTotalStart	-1.15616	-1.63339	-0.745277	3.22355	2.85308	3.60986	-0.229174	-0.434255	-0.0042587	1000	60.037
model-predictors_meas-sulc_fwhm-0_edges-both_weighted-False_pars-parsTotalStart	predictors	sulc	0	both	FALSE	parsTotalStart	-0.521694	-0.846999	-0.325579	2.77811	2.54417	3.04467	-0.231484	-0.397643	-0.0552069	1000	151.778
model-predictors_meas-sulc_fwhm-0_edges-neg_weighted-False_pars-parsTotalStart	predictors	sulc	0	neg	FALSE	parsTotalStart	-0.665372	-0.939792	-0.453601	2.931	2.71386	3.18671	-0.238588	-0.39711	-0.0656761	1000	60.037
model-nonuisance_meas-thickness_fwhm-0_edges-both_weighted-False_pars-parsDelta	nonuisance	thickness	0	both	FALSE	parsDelta	-0.389955	-0.550005	-0.264836	4.01239	3.75811	4.30179	-0.239268	-0.437275	-0.0661919	1000	222.278
model-nonuisance_meas-w-g.pct.mgh_fwhm-0_edges-pos_weighted-False_pars-parsDelta	nonuisance	w-g.pct.mgh	0	pos	FALSE	parsDelta	-0.811113	-1.36225	-0.613743	4.95882	4.63862	5.34297	-0.23991	-0.379645	-0.113711	1000	11.0926
model-nonuisance_meas-sulc_fwhm-0_edges-neg_weighted-False_pars-parsTotalStart	nonuisance	sulc	0	neg	FALSE	parsTotalStart	-0.533612	-1.14503	-0.367646	2.79174	2.59657	3.06354	-0.247049	-0.421644	-0.0585298	1000	64.9074
model-nonuisance_meas-area_fwhm-15_edges-both_weighted-False_pars-parsDelta	nonuisance	area	15	both	FALSE	parsDelta	-0.784676	-1.13917	-0.486026	4.80564	4.30845	5.32226	-0.257625	-0.451357	-0.0513325	1000	58
model-nonuisance_meas-thickness_fwhm-0_edges-pos_weighted-True_pars-parsTotalEnd	nonuisance	thickness	0	pos	TRUE	parsTotalEnd	-0.761676	-1.65851	-0.52177	5.07203	4.69777	5.49128	-0.287115	-0.411289	-0.127443	1000	0.327895
model-nonuisance_meas-area_fwhm-0_edges-neg_weighted-False_pars-parsTotalEnd	nonuisance	area	0	neg	FALSE	parsTotalEnd	-0.613345	-0.829636	-0.439491	4.58777	4.28281	4.90947	-0.289077	-0.42336	-0.128115	1000	64.7222
model-nonuisance_meas-curv_fwhm-15_edges-both_weighted-False_pars-parsTotalEnd	nonuisance	curv	15	both	FALSE	parsTotalEnd	-0.628943	-0.823956	-0.438715	5.06659	4.71341	5.42668	-0.306715	-0.491964	-0.0933652	1000	182.611
model-nonuisance_meas-sulc_fwhm-15_edges-both_weighted-False_pars-parsTotalStart	nonuisance	sulc	15	both	FALSE	parsTotalStart	-0.662618	-1.19432	-0.46794	2.92911	2.69769	3.19781	-0.312902	-0.487489	-0.119617	1000	203.37
model-nonuisance_meas-thickness_fwhm-0_edges-pos_weighted-False_pars-parsTotalEnd	nonuisance	thickness	0	pos	FALSE	parsTotalEnd	-0.687181	-1.08919	-0.475928	4.9689	4.61379	5.35721	-0.344427	-0.482588	-0.179345	1000	19.1111
model-predictors_meas-thickness_fwhm-15_edges-neg_weighted-False_pars-parsTotalStart	predictors	thickness	15	neg	FALSE	parsTotalStart	-0.89141	-3.3178	-0.358642	3.23382	2.9132	3.78619	-0.348675	-0.484764	-0.187569	1000	13.2778
model-nonuisance_meas-area_fwhm-15_edges-neg_weighted-False_pars-parsTotalEnd	nonuisance	area	15	neg	FALSE	parsTotalEnd	-0.558956	-0.974013	-0.274199	4.48609	4.03721	5.00168	-0.360742	-0.513474	-0.17977	1000	2.12963
model-nonuisance_meas-thickness_fwhm-0_edges-pos_weighted-False_pars-parsDelta	nonuisance	thickness	0	pos	FALSE	parsDelta	-1.04265	-2.06418	-0.816453	5.11291	4.78466	5.61451	-0.390506	-0.52221	-0.241966	1000	23.1852
model-nonuisance_meas-curv_fwhm-15_edges-neg_weighted-False_pars-parsTotalEnd	nonuisance	curv	15	neg	FALSE	parsTotalEnd	-1.08448	-1.26757	-0.905202	5.6091	5.25903	5.97574	-0.469793	-0.613602	-0.310117	1000	80.9074
model-nonuisance_meas-sulc_fwhm-15_edges-neg_weighted-False_pars-parsTotalStart	nonuisance	sulc	15	neg	FALSE	parsTotalStart	-1.47473	-2.22785	-1.23248	3.66629	3.40732	4.01343	-0.607874	-0.719644	-0.462839	1000	57.2963

### Sheet: APM-EXT
filename	model	meas	fwhm	edges	weighted	pars	fold	train	test	Rsq	Rsq_lowerCI	Rsq_upperCI	MAE	MAE_lowerCI	MAE_upperCI	Corr	Corr_lowerCI	Corr_upperCI	NumberBootStraps	NumberOfEdges
model-predictors_fold-3_train-resting_test-resting_meas-curv_fwhm-0_edges-both_weighted-True_pars-parsTotalStart	predictors	curv	0	both	TRUE	parsTotalStart	3	resting	resting	0.998645	0.105355	1.59112	0.0849951	-0.373422	0.935634	0.999322	0.997907	0.999875	1000	0.457406
model-residualized_fold-3_train-resting_test-resting_meas-curv_fwhm-0_edges-both_weighted-True_pars-parsTotalStart	residualized	curv	0	both	TRUE	parsTotalStart	3	resting	resting	0.998645	0.0440188	1.59145	0.0849951	-0.404758	1.03827	0.999322	0.997914	0.999863	1000	0.457406
model-residualized_fold-3_train-resting_test-resting_meas-curv_fwhm-0_edges-pos_weighted-True_pars-parsTotalStart	residualized	curv	0	pos	TRUE	parsTotalStart	3	resting	resting	0.998631	-0.115929	1.574	0.0859488	-0.411093	1.09452	0.999316	0.997799	0.999854	1000	0.456503
model-predictors_fold-3_train-resting_test-resting_meas-curv_fwhm-0_edges-pos_weighted-True_pars-parsTotalStart	predictors	curv	0	pos	TRUE	parsTotalStart	3	resting	resting	0.998631	0.0392969	1.56136	0.0859488	-0.359418	0.912246	0.999316	0.99777	0.999868	1000	0.456503
model-nonuisance_fold-3_train-resting_test-resting_meas-curv_fwhm-0_edges-both_weighted-True_pars-parsTotalStart	nonuisance	curv	0	both	TRUE	parsTotalStart	3	resting	resting	0.997349	0.593798	1.30989	0.109848	-0.158445	0.537408	0.998674	0.996529	0.999592	1000	0.457406
model-nonuisance_fold-3_train-resting_test-resting_meas-curv_fwhm-0_edges-pos_weighted-True_pars-parsTotalStart	nonuisance	curv	0	pos	TRUE	parsTotalStart	3	resting	resting	0.997167	0.590149	1.28714	0.118068	-0.175313	0.546886	0.998583	0.996623	0.99947	1000	0.458211
model-residualized_fold-3_train-resting_test-resting_meas-area_fwhm-0_edges-both_weighted-False_pars-BaselineAsNuisance	residualized	area	0	both	FALSE	BaselineAsNuisance	3	resting	resting	0.997057	-0.216973	1.57595	0.149419	-0.473064	1.48349	0.998527	0.99432	0.99975	1000	215
model-predictors_fold-3_train-resting_test-resting_meas-area_fwhm-0_edges-both_weighted-False_pars-BaselineAsNuisance	predictors	area	0	both	FALSE	BaselineAsNuisance	3	resting	resting	0.997057	-0.0702876	1.54199	0.149419	-0.372606	1.33876	0.998527	0.994235	0.99977	1000	215
model-predictors_fold-3_train-resting_test-resting_meas-curv_fwhm-0_edges-both_weighted-False_pars-parsTotalEnd	predictors	curv	0	both	FALSE	parsTotalEnd	3	resting	resting	0.99673	0.267864	1.44354	0.149711	-0.252317	1.01125	0.998363	0.993919	0.999762	1000	235
model-residualized_fold-3_train-resting_test-resting_meas-curv_fwhm-0_edges-both_weighted-False_pars-parsTotalEnd	residualized	curv	0	both	FALSE	parsTotalEnd	3	resting	resting	0.99673	0.130835	1.46531	0.149711	-0.343172	1.19746	0.998363	0.994181	0.999733	1000	235
model-residualized_fold-3_train-resting_test-resting_meas-area_fwhm-0_edges-both_weighted-True_pars-BaselineAsNuisance	residualized	area	0	both	TRUE	BaselineAsNuisance	3	resting	resting	0.996532	-0.143427	1.6004	0.167911	-0.476349	1.45305	0.998264	0.993149	0.999655	1000	0.457406
model-predictors_fold-3_train-resting_test-resting_meas-area_fwhm-0_edges-both_weighted-True_pars-BaselineAsNuisance	predictors	area	0	both	TRUE	BaselineAsNuisance	3	resting	resting	0.996532	-0.151876	1.56036	0.167911	-0.371943	1.37822	0.998264	0.993263	0.999662	1000	0.457406
model-residualized_fold-3_train-resting_test-resting_meas-curv_fwhm-0_edges-both_weighted-True_pars-parsTotalEnd	residualized	curv	0	both	TRUE	parsTotalEnd	3	resting	resting	0.996141	0.201093	1.46095	0.17318	-0.321629	1.13118	0.998069	0.993377	0.999661	1000	0.457406
model-predictors_fold-3_train-resting_test-resting_meas-curv_fwhm-0_edges-both_weighted-True_pars-parsTotalEnd	predictors	curv	0	both	TRUE	parsTotalEnd	3	resting	resting	0.996141	0.176542	1.44636	0.17318	-0.25792	1.08693	0.998069	0.992556	0.999723	1000	0.457406
model-predictors_fold-3_train-resting_test-resting_meas-curv_fwhm-0_edges-both_weighted-True_pars-BaselineAsNuisance	predictors	curv	0	both	TRUE	BaselineAsNuisance	3	resting	resting	0.99606	-0.120029	1.55508	0.178719	-0.360657	1.37068	0.998028	0.992267	0.999619	1000	0.457406
model-residualized_fold-3_train-resting_test-resting_meas-curv_fwhm-0_edges-both_weighted-True_pars-BaselineAsNuisance	residualized	curv	0	both	TRUE	BaselineAsNuisance	3	resting	resting	0.99606	-0.116282	1.57183	0.178719	-0.444241	1.53184	0.998028	0.99315	0.999586	1000	0.457406
model-predictors_fold-3_train-resting_test-resting_meas-curv_fwhm-0_edges-both_weighted-False_pars-BaselineAsNuisance	predictors	curv	0	both	FALSE	BaselineAsNuisance	3	resting	resting	0.995489	-0.260409	1.58007	0.172555	-0.374283	1.52397	0.997742	0.990935	0.999592	1000	222
model-residualized_fold-3_train-resting_test-resting_meas-curv_fwhm-0_edges-both_weighted-False_pars-BaselineAsNuisance	residualized	curv	0	both	FALSE	BaselineAsNuisance	3	resting	resting	0.995489	-0.236913	1.58786	0.172555	-0.473086	1.6153	0.997742	0.991464	0.999552	1000	222
model-predictors_fold-3_train-resting_test-resting_meas-curv_fwhm-0_edges-both_weighted-False_pars-parsTotalStart	predictors	curv	0	both	FALSE	parsTotalStart	3	resting	resting	0.995349	0.106433	1.56999	0.158159	-0.265468	0.963266	0.997672	0.993257	0.999477	1000	131
model-residualized_fold-3_train-resting_test-resting_meas-curv_fwhm-0_edges-both_weighted-False_pars-parsTotalStart	residualized	curv	0	both	FALSE	parsTotalStart	3	resting	resting	0.995349	0.0677595	1.60218	0.158159	-0.323387	1.05848	0.997672	0.993301	0.99947	1000	131
model-predictors_fold-3_train-resting_test-resting_meas-area_fwhm-0_edges-both_weighted-True_pars-parsTotalEnd	predictors	area	0	both	TRUE	parsTotalEnd	3	resting	resting	0.995225	0.0732523	1.46649	0.195545	-0.277607	1.26989	0.99761	0.990906	0.999655	1000	0.457406
model-residualized_fold-3_train-resting_test-resting_meas-area_fwhm-0_edges-both_weighted-True_pars-parsTotalEnd	residualized	area	0	both	TRUE	parsTotalEnd	3	resting	resting	0.995225	0.0644558	1.47006	0.195545	-0.326914	1.34853	0.99761	0.991406	0.999594	1000	0.457406
model-residualized_fold-3_train-resting_test-resting_meas-area_fwhm-0_edges-both_weighted-True_pars-parsDelta	residualized	area	0	both	TRUE	parsDelta	3	resting	resting	0.995182	0.293268	1.40266	0.222404	-0.445478	1.3847	0.997588	0.991395	0.999262	1000	0.457406
model-predictors_fold-3_train-resting_test-resting_meas-area_fwhm-0_edges-both_weighted-True_pars-parsDelta	predictors	area	0	both	TRUE	parsDelta	3	resting	resting	0.995182	0.242073	1.40002	0.222404	-0.322085	1.27371	0.997588	0.991203	0.999245	1000	0.457406
model-residualized_fold-3_train-resting_test-resting_meas-curv_fwhm-0_edges-both_weighted-True_pars-parsDelta	residualized	curv	0	both	TRUE	parsDelta	3	resting	resting	0.994863	0.198445	1.41457	0.228298	-0.374822	1.32781	0.997428	0.98963	0.999198	1000	0.457406
model-predictors_fold-3_train-resting_test-resting_meas-curv_fwhm-0_edges-both_weighted-True_pars-parsDelta	predictors	curv	0	both	TRUE	parsDelta	3	resting	resting	0.994863	0.230693	1.38541	0.228298	-0.295806	1.32828	0.997428	0.990214	0.999215	1000	0.457406
model-residualized_fold-3_train-resting_test-resting_meas-area_fwhm-0_edges-both_weighted-False_pars-parsTotalStart	residualized	area	0	both	FALSE	parsTotalStart	3	resting	resting	0.994847	0.0469194	1.61227	0.153262	-0.32757	1.10301	0.99742	0.991712	0.999478	1000	174
model-predictors_fold-3_train-resting_test-resting_meas-area_fwhm-0_edges-both_weighted-False_pars-parsTotalStart	predictors	area	0	both	FALSE	parsTotalStart	3	resting	resting	0.994847	-0.0582236	1.60075	0.153262	-0.270788	1.0081	0.99742	0.991501	0.999559	1000	174
model-predictors_fold-3_train-resting_test-resting_meas-curv_fwhm-0_edges-neg_weighted-True_pars-parsDelta	predictors	curv	0	neg	TRUE	parsDelta	3	resting	resting	0.994789	0.274138	1.38674	0.22634	-0.353446	1.31849	0.997391	0.990993	0.999211	1000	0.458944
model-residualized_fold-3_train-resting_test-resting_meas-curv_fwhm-0_edges-neg_weighted-True_pars-parsDelta	residualized	curv	0	neg	TRUE	parsDelta	3	resting	resting	0.994789	0.175676	1.40776	0.22634	-0.412624	1.4753	0.997391	0.990223	0.999167	1000	0.458944
model-predictors_fold-3_train-resting_test-resting_meas-thickness_fwhm-0_edges-both_weighted-False_pars-BaselineAsNuisance	predictors	thickness	0	both	FALSE	BaselineAsNuisance	3	resting	resting	0.994472	-0.322114	1.59986	0.220883	-0.334185	1.63111	0.997232	0.989045	0.999504	1000	188
model-residualized_fold-3_train-resting_test-resting_meas-thickness_fwhm-0_edges-both_weighted-False_pars-BaselineAsNuisance	residualized	thickness	0	both	FALSE	BaselineAsNuisance	3	resting	resting	0.994472	-0.282104	1.58404	0.220883	-0.409243	1.67091	0.997232	0.990384	0.999387	1000	188
model-nonuisance_fold-3_train-resting_test-resting_meas-area_fwhm-0_edges-both_weighted-True_pars-parsTotalEnd	nonuisance	area	0	both	TRUE	parsTotalEnd	3	resting	resting	0.994433	0.572922	1.31578	0.195871	-0.11454	0.731336	0.997213	0.992989	0.999162	1000	0.457406
model-residualized_fold-3_train-resting_test-resting_meas-curv_fwhm-0_edges-neg_weighted-True_pars-BaselineAsNuisance	residualized	curv	0	neg	TRUE	BaselineAsNuisance	3	resting	resting	0.993949	-0.023505	1.55487	0.210746	-0.4446	1.37737	0.99697	0.989691	0.999291	1000	0.459139
model-predictors_fold-3_train-resting_test-resting_meas-curv_fwhm-0_edges-neg_weighted-True_pars-BaselineAsNuisance	predictors	curv	0	neg	TRUE	BaselineAsNuisance	3	resting	resting	0.993949	0.0586984	1.50993	0.210746	-0.298752	1.35901	0.99697	0.989681	0.99935	1000	0.459139
model-predictors_fold-3_train-resting_test-resting_meas-curv_fwhm-0_edges-both_weighted-False_pars-parsDelta	predictors	curv	0	both	FALSE	parsDelta	3	resting	resting	0.993843	-0.0225873	1.41209	0.253051	-0.285968	1.35903	0.996917	0.984345	0.999224	1000	179
model-residualized_fold-3_train-resting_test-resting_meas-curv_fwhm-0_edges-both_weighted-False_pars-parsDelta	residualized	curv	0	both	FALSE	parsDelta	3	resting	resting	0.993843	0.111575	1.43618	0.253051	-0.353162	1.48496	0.996917	0.983972	0.999184	1000	179
model-predictors_fold-3_train-resting_test-resting_meas-thickness_fwhm-0_edges-both_weighted-True_pars-BaselineAsNuisance	predictors	thickness	0	both	TRUE	BaselineAsNuisance	3	resting	resting	0.993556	-0.451913	1.58502	0.209325	-0.374982	1.67882	0.996773	0.987604	0.999326	1000	0.457406
model-residualized_fold-3_train-resting_test-resting_meas-thickness_fwhm-0_edges-both_weighted-True_pars-BaselineAsNuisance	residualized	thickness	0	both	TRUE	BaselineAsNuisance	3	resting	resting	0.993556	-0.379764	1.55884	0.209325	-0.449714	1.60441	0.996773	0.987909	0.999179	1000	0.457406
model-residualized_fold-3_train-resting_test-resting_meas-curv_fwhm-0_edges-neg_weighted-True_pars-parsTotalEnd	residualized	curv	0	neg	TRUE	parsTotalEnd	3	resting	resting	0.993205	0.174191	1.43375	0.233862	-0.263334	1.19453	0.996597	0.989383	0.99927	1000	0.45494
model-predictors_fold-3_train-resting_test-resting_meas-curv_fwhm-0_edges-neg_weighted-True_pars-parsTotalEnd	predictors	curv	0	neg	TRUE	parsTotalEnd	3	resting	resting	0.993205	0.229413	1.42721	0.233862	-0.197619	1.14063	0.996597	0.988727	0.999381	1000	0.45494
model-nonuisance_fold-3_train-resting_test-resting_meas-area_fwhm-0_edges-both_weighted-False_pars-parsTotalStart	nonuisance	area	0	both	FALSE	parsTotalStart	3	resting	resting	0.993134	0.570218	1.31933	0.174788	-0.0951078	0.60814	0.996561	0.991078	0.999084	1000	180
model-nonuisance_fold-3_train-resting_test-resting_meas-curv_fwhm-0_edges-both_weighted-False_pars-parsTotalStart	nonuisance	curv	0	both	FALSE	parsTotalStart	3	resting	resting	0.993116	0.537989	1.31697	0.163416	-0.101705	0.526299	0.996552	0.990587	0.999048	1000	148
model-nonuisance_fold-3_train-resting_test-resting_meas-area_fwhm-0_edges-both_weighted-False_pars-parsTotalEnd	nonuisance	area	0	both	FALSE	parsTotalEnd	3	resting	resting	0.993086	0.576423	1.30145	0.211908	-0.0925202	0.72372	0.996537	0.98995	0.999126	1000	199
model-predictors_fold-3_train-resting_test-resting_meas-curv_fwhm-0_edges-pos_weighted-False_pars-parsTotalStart	predictors	curv	0	pos	FALSE	parsTotalStart	3	resting	resting	0.993006	0.0859128	1.57623	0.211998	-0.241313	1.00819	0.996497	0.988604	0.999385	1000	79
model-residualized_fold-3_train-resting_test-resting_meas-curv_fwhm-0_edges-pos_weighted-False_pars-parsTotalStart	residualized	curv	0	pos	FALSE	parsTotalStart	3	resting	resting	0.993006	-0.0723328	1.59209	0.211998	-0.253813	1.16214	0.996497	0.989024	0.999345	1000	79
model-nonuisance_fold-3_train-resting_test-resting_meas-area_fwhm-0_edges-both_weighted-True_pars-parsDelta	nonuisance	area	0	both	TRUE	parsDelta	3	resting	resting	0.992841	0.612353	1.28718	0.273383	-0.147853	0.916178	0.996414	0.991842	0.998682	1000	0.457406
model-predictors_fold-3_train-resting_test-resting_meas-thickness_fwhm-0_edges-both_weighted-True_pars-parsDelta	predictors	thickness	0	both	TRUE	parsDelta	3	resting	resting	0.992653	0.159117	1.37878	0.243839	-0.311798	1.21078	0.99632	0.986334	0.998924	1000	0.457406
model-residualized_fold-3_train-resting_test-resting_meas-thickness_fwhm-0_edges-both_weighted-True_pars-parsDelta	residualized	thickness	0	both	TRUE	parsDelta	3	resting	resting	0.992653	0.280674	1.37614	0.243839	-0.389798	1.415	0.99632	0.987735	0.998816	1000	0.457406
model-residualized_fold-3_train-resting_test-resting_meas-w-g.pct.mgh_fwhm-0_edges-both_weighted-False_pars-parsTotalEnd	residualized	w-g.pct.mgh	0	both	FALSE	parsTotalEnd	3	resting	resting	0.992599	0.116269	1.46816	0.224988	-0.321391	1.3004	0.996293	0.986996	0.999248	1000	244
model-predictors_fold-3_train-resting_test-resting_meas-w-g.pct.mgh_fwhm-0_edges-both_weighted-False_pars-parsTotalEnd	predictors	w-g.pct.mgh	0	both	FALSE	parsTotalEnd	3	resting	resting	0.992599	0.0366526	1.44826	0.224988	-0.20713	1.33305	0.996293	0.986222	0.999423	1000	244
model-residualized_fold-3_train-resting_test-resting_meas-thickness_fwhm-0_edges-both_weighted-False_pars-parsDelta	residualized	thickness	0	both	FALSE	parsDelta	3	resting	resting	0.992092	0.25864	1.39275	0.28398	-0.310057	1.50407	0.996038	0.986422	0.998927	1000	197
model-predictors_fold-3_train-resting_test-resting_meas-thickness_fwhm-0_edges-both_weighted-False_pars-parsDelta	predictors	thickness	0	both	FALSE	parsDelta	3	resting	resting	0.992092	0.304712	1.37598	0.28398	-0.247124	1.29915	0.996038	0.986078	0.998973	1000	197
model-predictors_fold-3_train-resting_test-resting_meas-area_fwhm-0_edges-both_weighted-False_pars-parsDelta	predictors	area	0	both	FALSE	parsDelta	3	resting	resting	0.992057	0.139602	1.38506	0.27851	-0.202241	1.4261	0.996021	0.983142	0.998914	1000	147
model-residualized_fold-3_train-resting_test-resting_meas-area_fwhm-0_edges-both_weighted-False_pars-parsDelta	residualized	area	0	both	FALSE	parsDelta	3	resting	resting	0.992057	0.185976	1.38747	0.27851	-0.265728	1.46089	0.996021	0.983585	0.998851	1000	147
model-residualized_fold-3_train-resting_test-resting_meas-curv_fwhm-0_edges-pos_weighted-False_pars-BaselineAsNuisance	residualized	curv	0	pos	FALSE	BaselineAsNuisance	3	resting	resting	0.991962	-0.0671909	1.5277	0.221889	-0.369538	1.41085	0.995973	0.98605	0.999076	1000	111
model-predictors_fold-3_train-resting_test-resting_meas-curv_fwhm-0_edges-pos_weighted-False_pars-BaselineAsNuisance	predictors	curv	0	pos	FALSE	BaselineAsNuisance	3	resting	resting	0.991962	0.121873	1.4927	0.221889	-0.289722	1.31549	0.995973	0.985066	0.9991	1000	111
model-predictors_fold-3_train-resting_test-resting_meas-thickness_fwhm-0_edges-both_weighted-True_pars-parsTotalEnd	predictors	thickness	0	both	TRUE	parsTotalEnd	3	resting	resting	0.991936	0.147861	1.57518	0.224294	-0.241315	1.24485	0.99596	0.985225	0.999358	1000	0.457406
model-residualized_fold-3_train-resting_test-resting_meas-thickness_fwhm-0_edges-both_weighted-True_pars-parsTotalEnd	residualized	thickness	0	both	TRUE	parsTotalEnd	3	resting	resting	0.991936	0.0718535	1.49192	0.224294	-0.312766	1.29795	0.99596	0.985724	0.999249	1000	0.457406
model-predictors_fold-3_train-resting_test-resting_meas-thickness_fwhm-0_edges-both_weighted-False_pars-parsTotalEnd	predictors	thickness	0	both	FALSE	parsTotalEnd	3	resting	resting	0.991652	0.0278945	1.50241	0.255523	-0.213012	1.382	0.995817	0.983907	0.999524	1000	191
model-residualized_fold-3_train-resting_test-resting_meas-thickness_fwhm-0_edges-both_weighted-False_pars-parsTotalEnd	residualized	thickness	0	both	FALSE	parsTotalEnd	3	resting	resting	0.991652	0.0706336	1.51864	0.255523	-0.289503	1.4172	0.995817	0.985103	0.999388	1000	191
model-nonuisance_fold-3_train-resting_test-resting_meas-curv_fwhm-0_edges-both_weighted-True_pars-parsTotalEnd	nonuisance	curv	0	both	TRUE	parsTotalEnd	3	resting	resting	0.991619	0.601535	1.30527	0.250299	-0.076938	0.715391	0.995801	0.989092	0.998754	1000	0.457406
model-residualized_fold-3_train-resting_test-resting_meas-thickness_fwhm-0_edges-both_weighted-False_pars-parsTotalStart	residualized	thickness	0	both	FALSE	parsTotalStart	3	resting	resting	0.991553	-0.110012	1.63103	0.219849	-0.271871	1.23537	0.995768	0.986151	0.999231	1000	226
model-predictors_fold-3_train-resting_test-resting_meas-thickness_fwhm-0_edges-both_weighted-False_pars-parsTotalStart	predictors	thickness	0	both	FALSE	parsTotalStart	3	resting	resting	0.991553	-0.117621	1.60639	0.219849	-0.211721	1.20386	0.995768	0.98546	0.999299	1000	226
model-predictors_fold-3_train-resting_test-resting_meas-area_fwhm-0_edges-both_weighted-True_pars-parsTotalStart	predictors	area	0	both	TRUE	parsTotalStart	3	resting	resting	0.991242	0.0563177	1.54839	0.190554	-0.24721	1.12664	0.995611	0.987013	0.998994	1000	0.457406
model-residualized_fold-3_train-resting_test-resting_meas-area_fwhm-0_edges-both_weighted-True_pars-parsTotalStart	residualized	area	0	both	TRUE	parsTotalStart	3	resting	resting	0.991242	-0.035948	1.56079	0.190554	-0.302064	1.17589	0.995611	0.986747	0.998901	1000	0.457406
model-predictors_fold-3_train-resting_test-resting_meas-w-g.pct.mgh_fwhm-0_edges-both_weighted-False_pars-BaselineAsNuisance	predictors	w-g.pct.mgh	0	both	FALSE	BaselineAsNuisance	3	resting	resting	0.991158	-0.237244	1.54611	0.238385	-0.31262	1.54774	0.995569	0.981863	0.999149	1000	199
model-residualized_fold-3_train-resting_test-resting_meas-w-g.pct.mgh_fwhm-0_edges-both_weighted-False_pars-BaselineAsNuisance	residualized	w-g.pct.mgh	0	both	FALSE	BaselineAsNuisance	3	resting	resting	0.991158	-0.422003	1.58403	0.238385	-0.447906	1.63184	0.995569	0.982127	0.999064	1000	199
model-nonuisance_fold-3_train-resting_test-resting_meas-curv_fwhm-0_edges-both_weighted-True_pars-parsDelta	nonuisance	curv	0	both	TRUE	parsDelta	3	resting	resting	0.991152	0.616739	1.29149	0.329676	-0.059776	0.944485	0.995566	0.989948	0.998515	1000	0.457406
model-nonuisance_fold-3_train-resting_test-resting_meas-area_fwhm-0_edges-both_weighted-True_pars-parsTotalStart	nonuisance	area	0	both	TRUE	parsTotalStart	3	resting	resting	0.99112	0.571669	1.32314	0.167423	-0.119779	0.581866	0.99555	0.989145	0.998702	1000	0.457406
model-residualized_fold-3_train-resting_test-resting_meas-area_fwhm-0_edges-both_weighted-False_pars-parsTotalEnd	residualized	area	0	both	FALSE	parsTotalEnd	3	resting	resting	0.990444	0.0206996	1.46209	0.272746	-0.231822	1.40358	0.995211	0.981194	0.999245	1000	219
model-predictors_fold-3_train-resting_test-resting_meas-area_fwhm-0_edges-both_weighted-False_pars-parsTotalEnd	predictors	area	0	both	FALSE	parsTotalEnd	3	resting	resting	0.990444	0.119205	1.42617	0.272746	-0.173074	1.33783	0.995211	0.981263	0.999349	1000	219
model-predictors_fold-3_train-resting_test-resting_meas-w-g.pct.mgh_fwhm-0_edges-both_weighted-True_pars-BaselineAsNuisance	predictors	w-g.pct.mgh	0	both	TRUE	BaselineAsNuisance	3	resting	resting	0.990324	-0.322804	1.63051	0.271096	-0.325842	1.63956	0.99515	0.97995	0.999041	1000	0.457406
model-residualized_fold-3_train-resting_test-resting_meas-w-g.pct.mgh_fwhm-0_edges-both_weighted-True_pars-BaselineAsNuisance	residualized	w-g.pct.mgh	0	both	TRUE	BaselineAsNuisance	3	resting	resting	0.990324	-0.24279	1.61724	0.271096	-0.396207	1.75069	0.99515	0.981548	0.998907	1000	0.457406
model-predictors_fold-3_train-resting_test-resting_meas-thickness_fwhm-0_edges-pos_weighted-False_pars-BaselineAsNuisance	predictors	thickness	0	pos	FALSE	BaselineAsNuisance	3	resting	resting	0.989767	-0.234103	1.53804	0.211742	-0.320637	1.54677	0.99487	0.984203	0.998606	1000	70
model-residualized_fold-3_train-resting_test-resting_meas-thickness_fwhm-0_edges-pos_weighted-False_pars-BaselineAsNuisance	residualized	thickness	0	pos	FALSE	BaselineAsNuisance	3	resting	resting	0.989767	-0.139243	1.54049	0.211742	-0.351635	1.46021	0.99487	0.98279	0.998632	1000	70
model-nonuisance_fold-3_train-resting_test-resting_meas-curv_fwhm-0_edges-neg_weighted-True_pars-parsDelta	nonuisance	curv	0	neg	TRUE	parsDelta	3	resting	resting	0.989748	0.599323	1.28712	0.342023	-0.0631743	0.949387	0.994861	0.988554	0.998132	1000	0.466022
model-predictors_fold-3_train-resting_test-resting_meas-sulc_fwhm-0_edges-both_weighted-False_pars-BaselineAsNuisance	predictors	sulc	0	both	FALSE	BaselineAsNuisance	3	resting	resting	0.989354	-0.147342	1.52262	0.275332	-0.252731	1.58035	0.994663	0.980357	0.998948	1000	212
model-residualized_fold-3_train-resting_test-resting_meas-sulc_fwhm-0_edges-both_weighted-False_pars-BaselineAsNuisance	residualized	sulc	0	both	FALSE	BaselineAsNuisance	3	resting	resting	0.989354	-0.161737	1.5194	0.275332	-0.298407	1.56174	0.994663	0.981174	0.998735	1000	212
model-predictors_fold-3_train-resting_test-resting_meas-curv_fwhm-0_edges-pos_weighted-False_pars-parsTotalEnd	predictors	curv	0	pos	FALSE	parsTotalEnd	3	resting	resting	0.989211	0.241853	1.45352	0.301154	-0.171719	1.26685	0.994591	0.982218	0.999203	1000	117
model-residualized_fold-3_train-resting_test-resting_meas-curv_fwhm-0_edges-pos_weighted-False_pars-parsTotalEnd	residualized	curv	0	pos	FALSE	parsTotalEnd	3	resting	resting	0.989211	0.0751036	1.49008	0.301154	-0.258563	1.47068	0.994591	0.981612	0.999174	1000	117
model-nonuisance_fold-3_train-resting_test-resting_meas-area_fwhm-0_edges-both_weighted-False_pars-parsDelta	nonuisance	area	0	both	FALSE	parsDelta	3	resting	resting	0.98899	0.559311	1.29015	0.347051	-0.019421	0.909481	0.99448	0.986444	0.998317	1000	161
model-predictors_fold-3_train-resting_test-resting_meas-sulc_fwhm-0_edges-both_weighted-False_pars-parsTotalEnd	predictors	sulc	0	both	FALSE	parsTotalEnd	3	resting	resting	0.988777	0.0153615	1.48271	0.29393	-0.141616	1.33439	0.994373	0.979715	0.99922	1000	204
model-residualized_fold-3_train-resting_test-resting_meas-sulc_fwhm-0_edges-both_weighted-False_pars-parsTotalEnd	residualized	sulc	0	both	FALSE	parsTotalEnd	3	resting	resting	0.988777	0.040143	1.47947	0.29393	-0.215176	1.43736	0.994373	0.979921	0.999026	1000	204
model-predictors_fold-3_train-resting_test-resting_meas-thickness_fwhm-0_edges-both_weighted-True_pars-parsTotalStart	predictors	thickness	0	both	TRUE	parsTotalStart	3	resting	resting	0.988721	-0.0033772	1.58036	0.264249	-0.197628	1.236	0.994344	0.980419	0.998751	1000	0.457406
model-residualized_fold-3_train-resting_test-resting_meas-thickness_fwhm-0_edges-both_weighted-True_pars-parsTotalStart	residualized	thickness	0	both	TRUE	parsTotalStart	3	resting	resting	0.988721	0.0113297	1.55988	0.264249	-0.253041	1.25126	0.994344	0.982388	0.998653	1000	0.457406
model-residualized_fold-3_train-resting_test-resting_meas-curv_fwhm-0_edges-pos_weighted-True_pars-BaselineAsNuisance	residualized	curv	0	pos	TRUE	BaselineAsNuisance	3	resting	resting	0.988632	-0.197988	1.52524	0.302205	-0.358499	1.59935	0.9943	0.980706	0.998613	1000	0.455673
model-predictors_fold-3_train-resting_test-resting_meas-curv_fwhm-0_edges-pos_weighted-True_pars-BaselineAsNuisance	predictors	curv	0	pos	TRUE	BaselineAsNuisance	3	resting	resting	0.988632	0.0274853	1.51056	0.302205	-0.263226	1.42403	0.9943	0.981382	0.998777	1000	0.455673
model-residualized_fold-3_train-resting_test-resting_meas-thickness_fwhm-0_edges-neg_weighted-False_pars-BaselineAsNuisance	residualized	thickness	0	neg	FALSE	BaselineAsNuisance	3	resting	resting	0.988199	-0.0956984	1.55717	0.30988	-0.344427	1.63736	0.994082	0.978202	0.998878	1000	118
model-predictors_fold-3_train-resting_test-resting_meas-thickness_fwhm-0_edges-neg_weighted-False_pars-BaselineAsNuisance	predictors	thickness	0	neg	FALSE	BaselineAsNuisance	3	resting	resting	0.988199	0.00030913	1.50943	0.30988	-0.209224	1.46989	0.994082	0.97994	0.998955	1000	118
model-predictors_fold-3_train-resting_test-resting_meas-curv_fwhm-0_edges-neg_weighted-False_pars-parsDelta	predictors	curv	0	neg	FALSE	parsDelta	3	resting	resting	0.988157	0.33245	1.38429	0.295741	-0.231478	1.28773	0.994061	0.978917	0.998474	1000	105
model-residualized_fold-3_train-resting_test-resting_meas-curv_fwhm-0_edges-neg_weighted-False_pars-parsDelta	residualized	curv	0	neg	FALSE	parsDelta	3	resting	resting	0.988157	0.199734	1.40439	0.295741	-0.340828	1.48385	0.994061	0.97802	0.998245	1000	105
model-nonuisance_fold-3_train-resting_test-resting_meas-curv_fwhm-0_edges-neg_weighted-True_pars-parsTotalEnd	nonuisance	curv	0	neg	TRUE	parsTotalEnd	3	resting	resting	0.987854	0.587066	1.32667	0.299702	-0.0506956	0.8583	0.993909	0.984692	0.998135	1000	0.459139
model-predictors_fold-3_train-resting_test-resting_meas-curv_fwhm-0_edges-pos_weighted-True_pars-parsTotalEnd	predictors	curv	0	pos	TRUE	parsTotalEnd	3	resting	resting	0.987503	0.324604	1.41162	0.321031	-0.1115	1.21063	0.993732	0.977656	0.998876	1000	0.459871
model-residualized_fold-3_train-resting_test-resting_meas-curv_fwhm-0_edges-pos_weighted-True_pars-parsTotalEnd	residualized	curv	0	pos	TRUE	parsTotalEnd	3	resting	resting	0.987503	0.281649	1.43673	0.321031	-0.21393	1.30517	0.993732	0.978859	0.998722	1000	0.459871
model-nonuisance_fold-3_train-resting_test-resting_meas-curv_fwhm-0_edges-pos_weighted-False_pars-parsTotalStart	nonuisance	curv	0	pos	FALSE	parsTotalStart	3	resting	resting	0.987479	0.563786	1.28285	0.242495	-0.0395675	0.626404	0.99372	0.984048	0.998001	1000	93
model-nonuisance_fold-3_train-resting_test-resting_meas-thickness_fwhm-0_edges-both_weighted-False_pars-parsTotalStart	nonuisance	thickness	0	both	FALSE	parsTotalStart	3	resting	resting	0.987074	0.567007	1.29628	0.27792	-0.0198644	0.675921	0.993516	0.982655	0.998068	1000	181
model-predictors_fold-3_train-resting_test-resting_meas-sulc_fwhm-0_edges-both_weighted-True_pars-parsTotalEnd	predictors	sulc	0	both	TRUE	parsTotalEnd	3	resting	resting	0.986525	0.0466843	1.4602	0.313449	-0.144547	1.45559	0.99324	0.976534	0.998844	1000	0.457406
model-residualized_fold-3_train-resting_test-resting_meas-sulc_fwhm-0_edges-both_weighted-True_pars-parsTotalEnd	residualized	sulc	0	both	TRUE	parsTotalEnd	3	resting	resting	0.986525	-0.0041864	1.4851	0.313449	-0.225381	1.48728	0.99324	0.978153	0.998778	1000	0.457406
model-residualized_fold-3_train-resting_test-resting_meas-w-g.pct.mgh_fwhm-0_edges-both_weighted-True_pars-parsDelta	residualized	w-g.pct.mgh	0	both	TRUE	parsDelta	3	resting	resting	0.986361	0.0506319	1.41382	0.357637	-0.325684	1.61965	0.993157	0.97275	0.99785	1000	0.457406
model-predictors_fold-3_train-resting_test-resting_meas-w-g.pct.mgh_fwhm-0_edges-both_weighted-True_pars-parsDelta	predictors	w-g.pct.mgh	0	both	TRUE	parsDelta	3	resting	resting	0.986361	-0.0354695	1.42751	0.357637	-0.279453	1.61932	0.993157	0.973957	0.997955	1000	0.457406
model-predictors_fold-3_train-resting_test-resting_meas-w-g.pct.mgh_fwhm-0_edges-both_weighted-False_pars-parsTotalStart	predictors	w-g.pct.mgh	0	both	FALSE	parsTotalStart	3	resting	resting	0.986268	-0.118967	1.58425	0.26764	-0.183112	1.2435	0.99311	0.976968	0.998873	1000	148
model-residualized_fold-3_train-resting_test-resting_meas-w-g.pct.mgh_fwhm-0_edges-both_weighted-False_pars-parsTotalStart	residualized	w-g.pct.mgh	0	both	FALSE	parsTotalStart	3	resting	resting	0.986268	-0.224109	1.60401	0.26764	-0.26601	1.3802	0.99311	0.97787	0.998811	1000	148
model-residualized_fold-3_train-resting_test-resting_meas-w-g.pct.mgh_fwhm-0_edges-both_weighted-False_pars-parsDelta	residualized	w-g.pct.mgh	0	both	FALSE	parsDelta	3	resting	resting	0.986244	0.16022	1.41471	0.353854	-0.251192	1.65959	0.993098	0.974837	0.99803	1000	145
model-predictors_fold-3_train-resting_test-resting_meas-w-g.pct.mgh_fwhm-0_edges-both_weighted-False_pars-parsDelta	predictors	w-g.pct.mgh	0	both	FALSE	parsDelta	3	resting	resting	0.986244	0.211876	1.41997	0.353854	-0.216172	1.45405	0.993098	0.974403	0.998189	1000	145
model-nonuisance_fold-3_train-resting_test-resting_meas-curv_fwhm-0_edges-both_weighted-False_pars-parsTotalEnd	nonuisance	curv	0	both	FALSE	parsTotalEnd	3	resting	resting	0.986234	0.57552	1.28882	0.278472	-0.0037519	0.737412	0.993093	0.98168	0.997836	1000	184
model-predictors_fold-3_train-resting_test-resting_meas-sulc_fwhm-0_edges-neg_weighted-False_pars-BaselineAsNuisance	predictors	sulc	0	neg	FALSE	BaselineAsNuisance	3	resting	resting	0.986206	0.0496644	1.54547	0.336982	-0.181145	1.45308	0.993079	0.975593	0.998809	1000	110
model-residualized_fold-3_train-resting_test-resting_meas-sulc_fwhm-0_edges-neg_weighted-False_pars-BaselineAsNuisance	residualized	sulc	0	neg	FALSE	BaselineAsNuisance	3	resting	resting	0.986206	-0.0764689	1.56399	0.336982	-0.247537	1.54125	0.993079	0.975131	0.998643	1000	110
model-nonuisance_fold-3_train-resting_test-resting_meas-thickness_fwhm-0_edges-both_weighted-True_pars-parsDelta	nonuisance	thickness	0	both	TRUE	parsDelta	3	resting	resting	0.986144	0.550904	1.29589	0.35616	-0.0852667	1.01107	0.993048	0.981811	0.997769	1000	0.457406
model-predictors_fold-3_train-resting_test-resting_meas-sulc_fwhm-0_edges-both_weighted-True_pars-BaselineAsNuisance	predictors	sulc	0	both	TRUE	BaselineAsNuisance	3	resting	resting	0.98589	-0.108677	1.5704	0.30582	-0.27506	1.53033	0.99292	0.976654	0.998643	1000	0.457406
model-residualized_fold-3_train-resting_test-resting_meas-sulc_fwhm-0_edges-both_weighted-True_pars-BaselineAsNuisance	residualized	sulc	0	both	TRUE	BaselineAsNuisance	3	resting	resting	0.98589	-0.275055	1.56263	0.30582	-0.358194	1.65324	0.99292	0.975971	0.998405	1000	0.457406
model-predictors_fold-3_train-resting_test-resting_meas-sulc_fwhm-0_edges-neg_weighted-True_pars-parsTotalEnd	predictors	sulc	0	neg	TRUE	parsTotalEnd	3	resting	resting	0.98539	0.352898	1.46199	0.313679	-0.137759	1.17248	0.992668	0.976144	0.998704	1000	0.449326
model-residualized_fold-3_train-resting_test-resting_meas-sulc_fwhm-0_edges-neg_weighted-True_pars-parsTotalEnd	residualized	sulc	0	neg	TRUE	parsTotalEnd	3	resting	resting	0.98539	0.250846	1.47157	0.313679	-0.198814	1.28367	0.992668	0.975941	0.998598	1000	0.449326
model-residualized_fold-3_train-resting_test-resting_meas-thickness_fwhm-0_edges-pos_weighted-False_pars-parsTotalEnd	residualized	thickness	0	pos	FALSE	parsTotalEnd	3	resting	resting	0.984505	0.00056383	1.50905	0.335267	-0.166879	1.42235	0.992222	0.974948	0.998557	1000	67
model-predictors_fold-3_train-resting_test-resting_meas-thickness_fwhm-0_edges-pos_weighted-False_pars-parsTotalEnd	predictors	thickness	0	pos	FALSE	parsTotalEnd	3	resting	resting	0.984505	0.0654897	1.51838	0.335267	-0.100411	1.36554	0.992222	0.974335	0.998757	1000	67
model-predictors_fold-3_train-resting_test-resting_meas-w-g.pct.mgh_fwhm-0_edges-both_weighted-True_pars-parsTotalEnd	predictors	w-g.pct.mgh	0	both	TRUE	parsTotalEnd	3	resting	resting	0.984317	0.310827	1.41797	0.348531	-0.1027	1.16925	0.992127	0.975298	0.998543	1000	0.457406
model-residualized_fold-3_train-resting_test-resting_meas-w-g.pct.mgh_fwhm-0_edges-both_weighted-True_pars-parsTotalEnd	residualized	w-g.pct.mgh	0	both	TRUE	parsTotalEnd	3	resting	resting	0.984317	0.208303	1.4425	0.348531	-0.227203	1.37693	0.992127	0.976207	0.998286	1000	0.457406
model-residualized_fold-3_train-resting_test-resting_meas-thickness_fwhm-0_edges-neg_weighted-False_pars-parsTotalEnd	residualized	thickness	0	neg	FALSE	parsTotalEnd	3	resting	resting	0.984198	0.0752877	1.45246	0.342445	-0.157278	1.40316	0.992067	0.970334	0.998731	1000	124
model-predictors_fold-3_train-resting_test-resting_meas-thickness_fwhm-0_edges-neg_weighted-False_pars-parsTotalEnd	predictors	thickness	0	neg	FALSE	parsTotalEnd	3	resting	resting	0.984198	0.0684789	1.43285	0.342445	-0.0855691	1.37722	0.992067	0.96893	0.998995	1000	124
model-residualized_fold-3_train-resting_test-resting_meas-curv_fwhm-0_edges-neg_weighted-False_pars-BaselineAsNuisance	residualized	curv	0	neg	FALSE	BaselineAsNuisance	3	resting	resting	0.984066	-0.080112	1.52882	0.300904	-0.305841	1.58109	0.992001	0.970699	0.998128	1000	111
model-predictors_fold-3_train-resting_test-resting_meas-curv_fwhm-0_edges-neg_weighted-False_pars-BaselineAsNuisance	predictors	curv	0	neg	FALSE	BaselineAsNuisance	3	resting	resting	0.984066	-0.0425428	1.486	0.300904	-0.229642	1.42172	0.992001	0.97014	0.998274	1000	111
model-nonuisance_fold-3_train-resting_test-resting_meas-curv_fwhm-0_edges-neg_weighted-True_pars-parsTotalStart	nonuisance	curv	0	neg	TRUE	parsTotalStart	3	resting	resting	0.983996	0.599839	1.31155	0.256708	-0.0370217	0.702919	0.991966	0.981695	0.997258	1000	0.4566
model-predictors_fold-3_train-resting_test-resting_meas-w-g.pct.mgh_fwhm-0_edges-pos_weighted-False_pars-BaselineAsNuisance	predictors	w-g.pct.mgh	0	pos	FALSE	BaselineAsNuisance	3	resting	resting	0.983842	0.0629314	1.4141	0.325971	-0.163292	1.42608	0.991888	0.971914	0.997809	1000	163
model-residualized_fold-3_train-resting_test-resting_meas-w-g.pct.mgh_fwhm-0_edges-pos_weighted-False_pars-BaselineAsNuisance	residualized	w-g.pct.mgh	0	pos	FALSE	BaselineAsNuisance	3	resting	resting	0.983842	-0.152208	1.47968	0.325971	-0.320914	1.68008	0.991888	0.971581	0.997814	1000	163
model-predictors_fold-3_train-resting_test-resting_meas-sulc_fwhm-0_edges-pos_weighted-False_pars-parsTotalEnd	predictors	sulc	0	pos	FALSE	parsTotalEnd	3	resting	resting	0.983626	0.216498	1.44616	0.338996	-0.103612	1.25135	0.991779	0.969678	0.998464	1000	106
model-residualized_fold-3_train-resting_test-resting_meas-sulc_fwhm-0_edges-pos_weighted-False_pars-parsTotalEnd	residualized	sulc	0	pos	FALSE	parsTotalEnd	3	resting	resting	0.983626	0.103494	1.46001	0.338996	-0.188605	1.43569	0.991779	0.970757	0.99845	1000	106
model-predictors_fold-3_train-resting_test-resting_meas-thickness_fwhm-0_edges-neg_weighted-False_pars-parsDelta	predictors	thickness	0	neg	FALSE	parsDelta	3	resting	resting	0.983386	0.15872	1.37756	0.429093	-0.0837061	1.5106	0.991658	0.964831	0.997911	1000	99
model-residualized_fold-3_train-resting_test-resting_meas-thickness_fwhm-0_edges-neg_weighted-False_pars-parsDelta	residualized	thickness	0	neg	FALSE	parsDelta	3	resting	resting	0.983386	0.206203	1.41513	0.429093	-0.208999	1.60904	0.991658	0.967801	0.997969	1000	99
model-nonuisance_fold-3_train-resting_test-resting_meas-curv_fwhm-0_edges-both_weighted-False_pars-parsDelta	nonuisance	curv	0	both	FALSE	parsDelta	3	resting	resting	0.983254	0.549112	1.29688	0.402756	0.0368327	0.992529	0.991592	0.978578	0.997315	1000	188
model-nonuisance_fold-3_train-resting_test-resting_meas-curv_fwhm-0_edges-pos_weighted-True_pars-parsTotalEnd	nonuisance	curv	0	pos	TRUE	parsTotalEnd	3	resting	resting	0.983027	0.610593	1.27889	0.346602	-0.0177537	0.887226	0.991477	0.979439	0.996986	1000	0.455673
model-residualized_fold-3_train-resting_test-resting_meas-curv_fwhm-0_edges-pos_weighted-True_pars-parsDelta	residualized	curv	0	pos	TRUE	parsDelta	3	resting	resting	0.981897	0.220846	1.39039	0.379351	-0.223493	1.5114	0.990907	0.970326	0.997015	1000	0.455868
model-predictors_fold-3_train-resting_test-resting_meas-curv_fwhm-0_edges-pos_weighted-True_pars-parsDelta	predictors	curv	0	pos	TRUE	parsDelta	3	resting	resting	0.981897	0.345248	1.37064	0.379351	-0.175083	1.32334	0.990907	0.970968	0.997188	1000	0.455868
model-residualized_fold-3_train-resting_test-resting_meas-curv_fwhm-0_edges-pos_weighted-False_pars-parsDelta	residualized	curv	0	pos	FALSE	parsDelta	3	resting	resting	0.98169	0.253403	1.39807	0.419696	-0.188482	1.56412	0.990803	0.965329	0.997317	1000	74
model-predictors_fold-3_train-resting_test-resting_meas-curv_fwhm-0_edges-pos_weighted-False_pars-parsDelta	predictors	curv	0	pos	FALSE	parsDelta	3	resting	resting	0.98169	0.337323	1.37655	0.419696	-0.0773298	1.35809	0.990803	0.966066	0.997477	1000	74
model-nonuisance_fold-3_train-resting_test-resting_meas-curv_fwhm-0_edges-pos_weighted-True_pars-parsDelta	nonuisance	curv	0	pos	TRUE	parsDelta	3	resting	resting	0.980963	0.561125	1.27629	0.436888	0.0303705	1.02971	0.990436	0.977781	0.996353	1000	0.448789
model-residualized_fold-3_train-resting_test-resting_meas-sulc_fwhm-0_edges-both_weighted-True_pars-parsDelta	residualized	sulc	0	both	TRUE	parsDelta	3	resting	resting	0.980839	0.0777539	1.42888	0.462323	-0.187689	1.70765	0.990373	0.960098	0.99734	1000	0.457406
model-predictors_fold-3_train-resting_test-resting_meas-sulc_fwhm-0_edges-both_weighted-True_pars-parsDelta	predictors	sulc	0	both	TRUE	parsDelta	3	resting	resting	0.980839	0.116473	1.40724	0.462323	-0.128534	1.62822	0.990373	0.958644	0.99749	1000	0.457406
model-residualized_fold-3_train-resting_test-resting_meas-curv_fwhm-15_edges-both_weighted-True_pars-BaselineAsNuisance	residualized	curv	15	both	TRUE	BaselineAsNuisance	3	resting	resting	0.980838	-9.08e-05	1.53859	0.34369	-0.299895	1.73208	0.990373	0.970042	0.997603	1000	0.457479
model-predictors_fold-3_train-resting_test-resting_meas-curv_fwhm-15_edges-both_weighted-True_pars-BaselineAsNuisance	predictors	curv	15	both	TRUE	BaselineAsNuisance	3	resting	resting	0.980838	-0.195022	1.52267	0.34369	-0.237067	1.6208	0.990373	0.96686	0.997705	1000	0.457479
model-predictors_fold-3_train-resting_test-resting_meas-sulc_fwhm-0_edges-both_weighted-True_pars-parsTotalStart	predictors	sulc	0	both	TRUE	parsTotalStart	3	resting	resting	0.980598	-0.178377	1.58281	0.279936	-0.236968	1.34805	0.990252	0.968858	0.997789	1000	0.457406
model-residualized_fold-3_train-resting_test-resting_meas-sulc_fwhm-0_edges-both_weighted-True_pars-parsTotalStart	residualized	sulc	0	both	TRUE	parsTotalStart	3	resting	resting	0.980598	-0.0752366	1.58201	0.279936	-0.2674	1.2258	0.990252	0.970475	0.997626	1000	0.457406
model-nonuisance_fold-3_train-resting_test-resting_meas-thickness_fwhm-0_edges-both_weighted-True_pars-parsTotalEnd	nonuisance	thickness	0	both	TRUE	parsTotalEnd	3	resting	resting	0.980536	0.530245	1.32756	0.368282	-0.0166796	0.930016	0.99022	0.972256	0.997215	1000	0.457406
model-residualized_fold-3_train-resting_test-resting_meas-curv_fwhm-15_edges-both_weighted-False_pars-parsTotalEnd	residualized	curv	15	both	FALSE	parsTotalEnd	3	resting	resting	0.980397	0.0641778	1.46392	0.387982	-0.142721	1.44854	0.99015	0.966287	0.998067	1000	224
model-predictors_fold-3_train-resting_test-resting_meas-curv_fwhm-15_edges-both_weighted-False_pars-parsTotalEnd	predictors	curv	15	both	FALSE	parsTotalEnd	3	resting	resting	0.980397	0.184756	1.44374	0.387982	-0.0663146	1.36405	0.99015	0.964566	0.998396	1000	224
model-residualized_fold-3_train-resting_test-resting_meas-curv_fwhm-15_edges-both_weighted-True_pars-parsTotalEnd	residualized	curv	15	both	TRUE	parsTotalEnd	3	resting	resting	0.980119	0.0643283	1.43424	0.389558	-0.120974	1.47493	0.99001	0.968945	0.997835	1000	0.457479
model-predictors_fold-3_train-resting_test-resting_meas-curv_fwhm-15_edges-both_weighted-True_pars-parsTotalEnd	predictors	curv	15	both	TRUE	parsTotalEnd	3	resting	resting	0.980119	0.162203	1.41677	0.389558	-0.0536846	1.41011	0.99001	0.965604	0.998134	1000	0.457479
model-predictors_fold-3_train-resting_test-resting_meas-sulc_fwhm-0_edges-pos_weighted-True_pars-parsTotalStart	predictors	sulc	0	pos	TRUE	parsTotalStart	3	resting	resting	0.979839	-0.175475	1.57181	0.310551	-0.185445	1.32634	0.989868	0.972147	0.99732	1000	0.460652
model-residualized_fold-3_train-resting_test-resting_meas-sulc_fwhm-0_edges-pos_weighted-True_pars-parsTotalStart	residualized	sulc	0	pos	TRUE	parsTotalStart	3	resting	resting	0.979839	-0.152343	1.57125	0.310551	-0.194651	1.38361	0.989868	0.971924	0.997196	1000	0.460652
model-residualized_fold-3_train-resting_test-resting_meas-sulc_fwhm-0_edges-neg_weighted-True_pars-parsDelta	residualized	sulc	0	neg	TRUE	parsDelta	3	resting	resting	0.979683	0.259125	1.37208	0.476923	-0.149678	1.57246	0.989789	0.965803	0.996417	1000	0.442394
model-predictors_fold-3_train-resting_test-resting_meas-sulc_fwhm-0_edges-neg_weighted-True_pars-parsDelta	predictors	sulc	0	neg	TRUE	parsDelta	3	resting	resting	0.979683	0.250101	1.36382	0.476923	-0.0842779	1.53176	0.989789	0.963112	0.996519	1000	0.442394
model-predictors_fold-3_train-resting_test-resting_meas-curv_fwhm-0_edges-neg_weighted-False_pars-parsTotalEnd	predictors	curv	0	neg	FALSE	parsTotalEnd	3	resting	resting	0.979034	0.296806	1.40436	0.332389	-0.0741645	1.19096	0.989461	0.965672	0.998446	1000	118
model-residualized_fold-3_train-resting_test-resting_meas-curv_fwhm-0_edges-neg_weighted-False_pars-parsTotalEnd	residualized	curv	0	neg	FALSE	parsTotalEnd	3	resting	resting	0.979034	0.159919	1.42676	0.332389	-0.158383	1.37213	0.989461	0.964099	0.998004	1000	118
model-nonuisance_fold-3_train-resting_test-resting_meas-thickness_fwhm-0_edges-both_weighted-True_pars-parsTotalStart	nonuisance	thickness	0	both	TRUE	parsTotalStart	3	resting	resting	0.978878	0.574443	1.28149	0.358303	0.0572439	0.84105	0.989383	0.973686	0.996336	1000	0.457406
model-nonuisance_fold-3_train-resting_test-resting_meas-w-g.pct.mgh_fwhm-0_edges-both_weighted-True_pars-parsDelta	nonuisance	w-g.pct.mgh	0	both	TRUE	parsDelta	3	resting	resting	0.978694	0.5682	1.29411	0.48486	0.0299162	1.17367	0.98929	0.974588	0.996531	1000	0.457406
model-nonuisance_fold-3_train-resting_test-resting_meas-curv_fwhm-0_edges-neg_weighted-False_pars-parsDelta	nonuisance	curv	0	neg	FALSE	parsDelta	3	resting	resting	0.978176	0.601545	1.28197	0.478878	0.109088	1.039	0.989028	0.974754	0.996427	1000	87
model-nonuisance_fold-3_train-resting_test-resting_meas-sulc_fwhm-0_edges-both_weighted-True_pars-parsTotalStart	nonuisance	sulc	0	both	TRUE	parsTotalStart	3	resting	resting	0.977952	0.564116	1.27752	0.309463	-0.0244349	0.780216	0.988915	0.973299	0.995891	1000	0.457406
model-residualized_fold-3_train-resting_test-resting_meas-curv_fwhm-0_edges-neg_weighted-True_pars-parsTotalStart	residualized	curv	0	neg	TRUE	parsTotalStart	3	resting	resting	0.977858	-0.207063	1.56399	0.332006	-0.160525	1.30255	0.988867	0.968029	0.996918	1000	0.458309
model-predictors_fold-3_train-resting_test-resting_meas-curv_fwhm-0_edges-neg_weighted-True_pars-parsTotalStart	predictors	curv	0	neg	TRUE	parsTotalStart	3	resting	resting	0.977858	-0.229168	1.5729	0.332006	-0.120621	1.39392	0.988867	0.968379	0.996998	1000	0.458309
model-predictors_fold-3_train-resting_test-resting_meas-thickness_fwhm-0_edges-pos_weighted-False_pars-parsDelta	predictors	thickness	0	pos	FALSE	parsDelta	3	resting	resting	0.977721	0.247112	1.36597	0.445194	-0.151196	1.48718	0.988798	0.961945	0.996432	1000	98
model-residualized_fold-3_train-resting_test-resting_meas-thickness_fwhm-0_edges-pos_weighted-False_pars-parsDelta	residualized	thickness	0	pos	FALSE	parsDelta	3	resting	resting	0.977721	0.167623	1.39786	0.445194	-0.209144	1.66398	0.988798	0.960424	0.996339	1000	98
model-residualized_fold-3_train-resting_test-resting_meas-sulc_fwhm-0_edges-both_weighted-False_pars-parsDelta	residualized	sulc	0	both	FALSE	parsDelta	3	resting	resting	0.977718	0.189114	1.4375	0.440294	-0.156016	1.56641	0.988796	0.951798	0.997445	1000	205
model-predictors_fold-3_train-resting_test-resting_meas-sulc_fwhm-0_edges-both_weighted-False_pars-parsDelta	predictors	sulc	0	both	FALSE	parsDelta	3	resting	resting	0.977718	0.192913	1.41199	0.440294	-0.0815524	1.54594	0.988796	0.950341	0.997551	1000	205
model-nonuisance_fold-3_train-resting_test-resting_meas-sulc_fwhm-0_edges-pos_weighted-True_pars-parsTotalStart	nonuisance	sulc	0	pos	TRUE	parsTotalStart	3	resting	resting	0.977556	0.600526	1.29236	0.320546	0.015768	0.747183	0.988714	0.974658	0.995765	1000	0.455966
model-predictors_fold-3_train-resting_test-resting_meas-curv_fwhm-15_edges-both_weighted-False_pars-BaselineAsNuisance	predictors	curv	15	both	FALSE	BaselineAsNuisance	3	resting	resting	0.976674	-0.348951	1.51285	0.332243	-0.214184	1.70302	0.988268	0.954565	0.997586	1000	237
model-residualized_fold-3_train-resting_test-resting_meas-curv_fwhm-15_edges-both_weighted-False_pars-BaselineAsNuisance	residualized	curv	15	both	FALSE	BaselineAsNuisance	3	resting	resting	0.976674	-0.234221	1.54134	0.332243	-0.30098	1.65492	0.988268	0.956241	0.99746	1000	237
model-predictors_fold-3_train-resting_test-resting_meas-sulc_fwhm-0_edges-pos_weighted-True_pars-parsDelta	predictors	sulc	0	pos	TRUE	parsDelta	3	resting	resting	0.976058	0.223931	1.39424	0.506639	-0.0766382	1.69059	0.987956	0.954305	0.99656	1000	0.472417
model-residualized_fold-3_train-resting_test-resting_meas-sulc_fwhm-0_edges-pos_weighted-True_pars-parsDelta	residualized	sulc	0	pos	TRUE	parsDelta	3	resting	resting	0.976058	0.157419	1.42453	0.506639	-0.156962	1.70851	0.987956	0.951772	0.996646	1000	0.472417
model-nonuisance_fold-3_train-resting_test-resting_meas-w-g.pct.mgh_fwhm-0_edges-both_weighted-False_pars-parsTotalEnd	nonuisance	w-g.pct.mgh	0	both	FALSE	parsTotalEnd	3	resting	resting	0.975028	0.583433	1.31236	0.396563	0.0290416	0.917728	0.987435	0.967311	0.9965	1000	190
model-nonuisance_fold-3_train-resting_test-resting_meas-w-g.pct.mgh_fwhm-0_edges-both_weighted-False_pars-parsDelta	nonuisance	w-g.pct.mgh	0	both	FALSE	parsDelta	3	resting	resting	0.974862	0.52618	1.29515	0.560756	0.111111	1.192	0.987351	0.966711	0.996438	1000	154
model-predictors_fold-3_train-resting_test-resting_meas-sulc_fwhm-0_edges-neg_weighted-False_pars-parsTotalEnd	predictors	sulc	0	neg	FALSE	parsTotalEnd	3	resting	resting	0.974801	0.0942813	1.46579	0.402071	-0.0358927	1.36057	0.98732	0.954185	0.998648	1000	98
model-residualized_fold-3_train-resting_test-resting_meas-sulc_fwhm-0_edges-neg_weighted-False_pars-parsTotalEnd	residualized	sulc	0	neg	FALSE	parsTotalEnd	3	resting	resting	0.974801	0.140093	1.46313	0.402071	-0.0836076	1.46265	0.98732	0.957411	0.998159	1000	98
model-nonuisance_fold-3_train-resting_test-resting_meas-w-g.pct.mgh_fwhm-0_edges-both_weighted-False_pars-parsTotalStart	nonuisance	w-g.pct.mgh	0	both	FALSE	parsTotalStart	3	resting	resting	0.973872	0.472971	1.29101	0.331113	0.0286997	0.886768	0.98685	0.963901	0.995697	1000	126
model-predictors_fold-3_train-resting_test-resting_meas-w-g.pct.mgh_fwhm-0_edges-pos_weighted-False_pars-parsTotalEnd	predictors	w-g.pct.mgh	0	pos	FALSE	parsTotalEnd	3	resting	resting	0.973418	0.157881	1.38406	0.470439	0.0356516	1.48477	0.986619	0.957866	0.997347	1000	203
model-residualized_fold-3_train-resting_test-resting_meas-w-g.pct.mgh_fwhm-0_edges-pos_weighted-False_pars-parsTotalEnd	residualized	w-g.pct.mgh	0	pos	FALSE	parsTotalEnd	3	resting	resting	0.973418	0.0191743	1.4228	0.470439	-0.0600442	1.72338	0.986619	0.955221	0.997193	1000	203
model-predictors_fold-3_train-resting_test-resting_meas-curv_fwhm-15_edges-neg_weighted-True_pars-BaselineAsNuisance	predictors	curv	15	neg	TRUE	BaselineAsNuisance	3	resting	resting	0.973118	0.148187	1.47607	0.414525	-0.186829	1.4721	0.986467	0.955772	0.995833	1000	0.448203
model-residualized_fold-3_train-resting_test-resting_meas-curv_fwhm-15_edges-neg_weighted-True_pars-BaselineAsNuisance	residualized	curv	15	neg	TRUE	BaselineAsNuisance	3	resting	resting	0.973118	0.00960616	1.52475	0.414525	-0.221408	1.60395	0.986467	0.957058	0.996168	1000	0.448203
model-predictors_fold-3_train-resting_test-resting_meas-w-g.pct.mgh_fwhm-0_edges-pos_weighted-False_pars-parsTotalStart	predictors	w-g.pct.mgh	0	pos	FALSE	parsTotalStart	3	resting	resting	0.972856	-0.0368656	1.57435	0.399031	-0.0544689	1.30587	0.986335	0.958869	0.997383	1000	69
model-residualized_fold-3_train-resting_test-resting_meas-w-g.pct.mgh_fwhm-0_edges-pos_weighted-False_pars-parsTotalStart	residualized	w-g.pct.mgh	0	pos	FALSE	parsTotalStart	3	resting	resting	0.972856	-0.0745327	1.58949	0.399031	-0.121095	1.38677	0.986335	0.962166	0.997143	1000	69
model-nonuisance_fold-3_train-resting_test-resting_meas-sulc_fwhm-0_edges-both_weighted-False_pars-parsTotalEnd	nonuisance	sulc	0	both	FALSE	parsTotalEnd	3	resting	resting	0.972015	0.544589	1.29872	0.449411	0.115734	0.946855	0.985908	0.96077	0.996229	1000	205
model-residualized_fold-3_train-resting_test-resting_meas-sulc_fwhm-0_edges-neg_weighted-True_pars-parsTotalStart	residualized	sulc	0	neg	TRUE	parsTotalStart	3	resting	resting	0.971946	-0.240148	1.55225	0.333879	-0.201367	1.37339	0.985873	0.959017	0.99599	1000	0.454159
model-predictors_fold-3_train-resting_test-resting_meas-sulc_fwhm-0_edges-neg_weighted-True_pars-parsTotalStart	predictors	sulc	0	neg	TRUE	parsTotalStart	3	resting	resting	0.971946	-0.123577	1.5264	0.333879	-0.138181	1.24681	0.985873	0.958716	0.996201	1000	0.454159
model-residualized_fold-3_train-resting_test-resting_meas-curv_fwhm-15_edges-neg_weighted-True_pars-parsTotalEnd	residualized	curv	15	neg	TRUE	parsTotalEnd	3	resting	resting	0.971943	0.127308	1.46469	0.471129	-0.0676547	1.52962	0.985871	0.957531	0.996966	1000	0.426723
model-predictors_fold-3_train-resting_test-resting_meas-curv_fwhm-15_edges-neg_weighted-True_pars-parsTotalEnd	predictors	curv	15	neg	TRUE	parsTotalEnd	3	resting	resting	0.971943	0.124156	1.45084	0.471129	-0.0290359	1.48734	0.985871	0.956086	0.99709	1000	0.426723
model-predictors_fold-3_train-resting_test-resting_meas-sulc_fwhm-0_edges-pos_weighted-True_pars-parsTotalEnd	predictors	sulc	0	pos	TRUE	parsTotalEnd	3	resting	resting	0.971665	0.22708	1.42699	0.45003	-0.0201813	1.43269	0.985731	0.952673	0.997619	1000	0.465485
model-residualized_fold-3_train-resting_test-resting_meas-sulc_fwhm-0_edges-pos_weighted-True_pars-parsTotalEnd	residualized	sulc	0	pos	TRUE	parsTotalEnd	3	resting	resting	0.971665	0.115689	1.44638	0.45003	-0.0792103	1.59605	0.985731	0.954426	0.997205	1000	0.465485
model-nonuisance_fold-3_train-resting_test-resting_meas-curv_fwhm-0_edges-pos_weighted-False_pars-parsTotalEnd	nonuisance	curv	0	pos	FALSE	parsTotalEnd	3	resting	resting	0.971019	0.555167	1.27773	0.507487	0.132635	0.955499	0.985403	0.959626	0.995834	1000	107
model-nonuisance_fold-3_train-resting_test-resting_meas-curv_fwhm-0_edges-neg_weighted-False_pars-parsTotalStart	nonuisance	curv	0	neg	FALSE	parsTotalStart	3	resting	resting	0.970467	0.549177	1.29906	0.401021	0.118015	0.796025	0.985123	0.964234	0.995516	1000	55
model-residualized_fold-3_train-resting_test-resting_meas-thickness_fwhm-0_edges-pos_weighted-False_pars-parsTotalStart	residualized	thickness	0	pos	FALSE	parsTotalStart	3	resting	resting	0.970416	-0.194728	1.55595	0.381673	-0.10689	1.43403	0.985097	0.952606	0.996702	1000	88
model-predictors_fold-3_train-resting_test-resting_meas-thickness_fwhm-0_edges-pos_weighted-False_pars-parsTotalStart	predictors	thickness	0	pos	FALSE	parsTotalStart	3	resting	resting	0.970416	-0.199007	1.54768	0.381673	-0.0386888	1.35742	0.985097	0.948931	0.997049	1000	88
model-residualized_fold-3_train-resting_test-resting_meas-curv_fwhm-15_edges-both_weighted-True_pars-parsDelta	residualized	curv	15	both	TRUE	parsDelta	3	resting	resting	0.970354	0.132712	1.35892	0.523412	-0.0978814	1.5939	0.985065	0.937871	0.995353	1000	0.457479
model-predictors_fold-3_train-resting_test-resting_meas-curv_fwhm-15_edges-both_weighted-True_pars-parsDelta	predictors	curv	15	both	TRUE	parsDelta	3	resting	resting	0.970354	0.272475	1.33187	0.523412	-0.010749	1.53592	0.985065	0.94617	0.995447	1000	0.457479
model-predictors_fold-3_train-resting_test-resting_meas-area_fwhm-0_edges-neg_weighted-True_pars-BaselineAsNuisance	predictors	area	0	neg	TRUE	BaselineAsNuisance	3	resting	resting	0.970327	-0.127999	1.50002	0.489248	-0.10373	1.72517	0.985052	0.947071	0.996591	1000	0.478813
model-residualized_fold-3_train-resting_test-resting_meas-area_fwhm-0_edges-neg_weighted-True_pars-BaselineAsNuisance	residualized	area	0	neg	TRUE	BaselineAsNuisance	3	resting	resting	0.970327	-0.316049	1.52333	0.489248	-0.199206	1.88262	0.985052	0.9468	0.996677	1000	0.478813
model-predictors_fold-3_train-resting_test-resting_meas-w-g.pct.mgh_fwhm-0_edges-both_weighted-True_pars-parsTotalStart	predictors	w-g.pct.mgh	0	both	TRUE	parsTotalStart	3	resting	resting	0.969875	-0.132376	1.55396	0.401889	-0.0454797	1.36117	0.984822	0.952993	0.996864	1000	0.457406
model-residualized_fold-3_train-resting_test-resting_meas-w-g.pct.mgh_fwhm-0_edges-both_weighted-True_pars-parsTotalStart	residualized	w-g.pct.mgh	0	both	TRUE	parsTotalStart	3	resting	resting	0.969875	-0.117923	1.55722	0.401889	-0.127614	1.51295	0.984822	0.95444	0.996279	1000	0.457406
model-predictors_fold-3_train-resting_test-resting_meas-sulc_fwhm-0_edges-pos_weighted-False_pars-parsDelta	predictors	sulc	0	pos	FALSE	parsDelta	3	resting	resting	0.969504	0.334608	1.3544	0.595777	0.0842293	1.53625	0.984634	0.948623	0.99613	1000	104
model-residualized_fold-3_train-resting_test-resting_meas-sulc_fwhm-0_edges-pos_weighted-False_pars-parsDelta	residualized	sulc	0	pos	FALSE	parsDelta	3	resting	resting	0.969504	0.259575	1.3798	0.595777	-0.0229993	1.7418	0.984634	0.942789	0.996104	1000	104
model-nonuisance_fold-3_train-resting_test-resting_meas-sulc_fwhm-0_edges-both_weighted-True_pars-parsTotalEnd	nonuisance	sulc	0	both	TRUE	parsTotalEnd	3	resting	resting	0.969486	0.562486	1.27214	0.448988	0.065977	0.954647	0.984625	0.959691	0.994554	1000	0.457406
model-residualized_fold-3_train-resting_test-resting_meas-w-g.pct.mgh_fwhm-0_edges-pos_weighted-False_pars-parsDelta	residualized	w-g.pct.mgh	0	pos	FALSE	parsDelta	3	resting	resting	0.969275	0.245238	1.35316	0.550619	-0.10624	1.64678	0.984518	0.943029	0.995071	1000	109
model-predictors_fold-3_train-resting_test-resting_meas-w-g.pct.mgh_fwhm-0_edges-pos_weighted-False_pars-parsDelta	predictors	w-g.pct.mgh	0	pos	FALSE	parsDelta	3	resting	resting	0.969275	0.272021	1.36645	0.550619	-0.0380927	1.5685	0.984518	0.939977	0.995623	1000	109
model-nonuisance_fold-3_train-resting_test-resting_meas-sulc_fwhm-0_edges-pos_weighted-False_pars-parsTotalEnd	nonuisance	sulc	0	pos	FALSE	parsTotalEnd	3	resting	resting	0.969195	0.536305	1.28038	0.471598	0.134628	0.92182	0.984477	0.958652	0.995653	1000	110
model-nonuisance_fold-3_train-resting_test-resting_meas-thickness_fwhm-0_edges-both_weighted-False_pars-parsDelta	nonuisance	thickness	0	both	FALSE	parsDelta	3	resting	resting	0.968896	0.527388	1.29182	0.558916	0.147373	1.17825	0.984325	0.957419	0.995948	1000	215
model-residualized_fold-3_train-resting_test-resting_meas-sulc_fwhm-15_edges-both_weighted-False_pars-parsTotalEnd	residualized	sulc	15	both	FALSE	parsTotalEnd	3	resting	resting	0.968702	0.148262	1.447	0.443615	-0.0871119	1.4567	0.984227	0.946985	0.996735	1000	224
model-predictors_fold-3_train-resting_test-resting_meas-sulc_fwhm-15_edges-both_weighted-False_pars-parsTotalEnd	predictors	sulc	15	both	FALSE	parsTotalEnd	3	resting	resting	0.968702	0.0736892	1.44647	0.443615	-0.0547736	1.5101	0.984227	0.942822	0.997042	1000	224
model-nonuisance_fold-3_train-resting_test-resting_meas-sulc_fwhm-0_edges-neg_weighted-True_pars-parsTotalStart	nonuisance	sulc	0	neg	TRUE	parsTotalStart	3	resting	resting	0.968554	0.590743	1.25592	0.37356	0.0810506	0.803144	0.984151	0.962711	0.993949	1000	0.458846
model-predictors_fold-3_train-resting_test-resting_meas-area_fwhm-15_edges-both_weighted-True_pars-parsTotalEnd	predictors	area	15	both	TRUE	parsTotalEnd	3	resting	resting	0.968505	0.129294	1.41124	0.471034	-0.022136	1.48898	0.984127	0.936495	0.99706	1000	0.457479
model-residualized_fold-3_train-resting_test-resting_meas-area_fwhm-15_edges-both_weighted-True_pars-parsTotalEnd	residualized	area	15	both	TRUE	parsTotalEnd	3	resting	resting	0.968505	0.0784354	1.45065	0.471034	-0.0939459	1.6032	0.984127	0.94095	0.99704	1000	0.457479
model-nonuisance_fold-3_train-resting_test-resting_meas-thickness_fwhm-0_edges-pos_weighted-False_pars-parsTotalStart	nonuisance	thickness	0	pos	FALSE	parsTotalStart	3	resting	resting	0.968391	0.544297	1.30777	0.423726	0.147043	0.875131	0.984069	0.952315	0.995942	1000	104
model-residualized_fold-3_train-resting_test-resting_meas-sulc_fwhm-0_edges-pos_weighted-False_pars-BaselineAsNuisance	residualized	sulc	0	pos	FALSE	BaselineAsNuisance	3	resting	resting	0.968379	-0.224563	1.51507	0.450763	-0.163576	1.70341	0.984063	0.943878	0.996654	1000	102
model-predictors_fold-3_train-resting_test-resting_meas-sulc_fwhm-0_edges-pos_weighted-False_pars-BaselineAsNuisance	predictors	sulc	0	pos	FALSE	BaselineAsNuisance	3	resting	resting	0.968379	-0.0565495	1.47349	0.450763	-0.078931	1.58294	0.984063	0.945788	0.996548	1000	102
model-residualized_fold-3_train-resting_test-resting_meas-area_fwhm-0_edges-neg_weighted-False_pars-BaselineAsNuisance	residualized	area	0	neg	FALSE	BaselineAsNuisance	3	resting	resting	0.968256	-0.230125	1.54846	0.456069	-0.221989	1.79176	0.984	0.938147	0.996549	1000	98
model-predictors_fold-3_train-resting_test-resting_meas-area_fwhm-0_edges-neg_weighted-False_pars-BaselineAsNuisance	predictors	area	0	neg	FALSE	BaselineAsNuisance	3	resting	resting	0.968256	-0.173072	1.54362	0.456069	-0.133323	1.7278	0.984	0.938416	0.997282	1000	98
model-nonuisance_fold-3_train-resting_test-resting_meas-sulc_fwhm-0_edges-neg_weighted-True_pars-parsTotalEnd	nonuisance	sulc	0	neg	TRUE	parsTotalEnd	3	resting	resting	0.968162	0.569749	1.25866	0.473016	0.138789	0.950747	0.983952	0.95968	0.994129	1000	0.450596
model-nonuisance_fold-3_train-resting_test-resting_meas-sulc_fwhm-0_edges-both_weighted-True_pars-parsDelta	nonuisance	sulc	0	both	TRUE	parsDelta	3	resting	resting	0.968135	0.491954	1.26719	0.562824	0.110949	1.27665	0.983939	0.958686	0.99394	1000	0.457406
model-residualized_fold-3_train-resting_test-resting_meas-area_fwhm-15_edges-both_weighted-True_pars-BaselineAsNuisance	residualized	area	15	both	TRUE	BaselineAsNuisance	3	resting	resting	0.967112	-0.054652	1.7822	0.466715	-0.232754	1.80892	0.983419	0.932797	0.996749	1000	0.457479
model-predictors_fold-3_train-resting_test-resting_meas-area_fwhm-15_edges-both_weighted-True_pars-BaselineAsNuisance	predictors	area	15	both	TRUE	BaselineAsNuisance	3	resting	resting	0.967112	0.278879	2.38749	0.466715	-0.19328	1.83833	0.983419	0.925878	0.997339	1000	0.457479
model-predictors_fold-3_train-resting_test-resting_meas-curv_fwhm-15_edges-both_weighted-False_pars-parsTotalStart	predictors	curv	15	both	FALSE	parsTotalStart	3	resting	resting	0.966454	-0.0743175	1.56613	0.396661	-0.0880845	1.29066	0.983084	0.946692	0.996021	1000	209
model-residualized_fold-3_train-resting_test-resting_meas-curv_fwhm-15_edges-both_weighted-False_pars-parsTotalStart	residualized	curv	15	both	FALSE	parsTotalStart	3	resting	resting	0.966454	-0.203248	1.57367	0.396661	-0.132509	1.3403	0.983084	0.94801	0.996058	1000	209
model-nonuisance_fold-3_train-resting_test-resting_meas-thickness_fwhm-0_edges-both_weighted-False_pars-parsTotalEnd	nonuisance	thickness	0	both	FALSE	parsTotalEnd	3	resting	resting	0.966418	0.462468	1.33394	0.47263	0.141713	1.07828	0.983066	0.950971	0.996499	1000	193
model-predictors_fold-3_train-resting_test-resting_meas-thickness_fwhm-15_edges-both_weighted-True_pars-parsTotalEnd	predictors	thickness	15	both	TRUE	parsTotalEnd	3	resting	resting	0.966366	0.0855994	1.50056	0.486068	-0.0289908	1.56607	0.983039	0.9454	0.996898	1000	0.457479
model-residualized_fold-3_train-resting_test-resting_meas-thickness_fwhm-15_edges-both_weighted-True_pars-parsTotalEnd	residualized	thickness	15	both	TRUE	parsTotalEnd	3	resting	resting	0.966366	0.0717743	1.48509	0.486068	-0.0800206	1.57279	0.983039	0.947438	0.996252	1000	0.457479
model-predictors_fold-3_train-resting_test-resting_meas-sulc_fwhm-0_edges-both_weighted-False_pars-parsTotalStart	predictors	sulc	0	both	FALSE	parsTotalStart	3	resting	resting	0.96635	-0.0914527	1.57006	0.410659	-0.040646	1.33968	0.983031	0.946028	0.99635	1000	157
model-residualized_fold-3_train-resting_test-resting_meas-sulc_fwhm-0_edges-both_weighted-False_pars-parsTotalStart	residualized	sulc	0	both	FALSE	parsTotalStart	3	resting	resting	0.96635	-0.0619746	1.54255	0.410659	-0.0698268	1.3276	0.983031	0.950567	0.99586	1000	157
model-residualized_fold-3_train-resting_test-resting_meas-sulc_fwhm-0_edges-neg_weighted-False_pars-parsTotalStart	residualized	sulc	0	neg	FALSE	parsTotalStart	3	resting	resting	0.966022	0.00945969	1.5039	0.414569	-0.0367492	1.31778	0.982864	0.950286	0.995512	1000	76
model-predictors_fold-3_train-resting_test-resting_meas-sulc_fwhm-0_edges-neg_weighted-False_pars-parsTotalStart	predictors	sulc	0	neg	FALSE	parsTotalStart	3	resting	resting	0.966022	-0.0386532	1.50206	0.414569	-0.0074402	1.30072	0.982864	0.948372	0.995599	1000	76
model-nonuisance_fold-3_train-resting_test-resting_meas-sulc_fwhm-0_edges-neg_weighted-True_pars-parsDelta	nonuisance	sulc	0	neg	TRUE	parsDelta	3	resting	resting	0.965698	0.576315	1.25036	0.609368	0.195321	1.23283	0.982699	0.961572	0.992994	1000	0.442101
model-predictors_fold-3_train-resting_test-resting_meas-area_fwhm-0_edges-pos_weighted-False_pars-BaselineAsNuisance	predictors	area	0	pos	FALSE	BaselineAsNuisance	3	resting	resting	0.965589	-0.08837	1.52387	0.540242	-0.0159428	1.73513	0.982644	0.930213	0.996714	1000	117
model-residualized_fold-3_train-resting_test-resting_meas-area_fwhm-0_edges-pos_weighted-False_pars-BaselineAsNuisance	residualized	area	0	pos	FALSE	BaselineAsNuisance	3	resting	resting	0.965589	-0.142854	1.56519	0.540242	-0.144115	1.79252	0.982644	0.931423	0.996659	1000	117
model-predictors_fold-3_train-resting_test-resting_meas-area_fwhm-15_edges-both_weighted-False_pars-BaselineAsNuisance	predictors	area	15	both	FALSE	BaselineAsNuisance	3	resting	resting	0.9642	-0.533651	1.8411	0.52933	-0.208585	2.07178	0.981937	0.917831	0.997316	1000	215
model-residualized_fold-3_train-resting_test-resting_meas-area_fwhm-15_edges-both_weighted-False_pars-BaselineAsNuisance	residualized	area	15	both	FALSE	BaselineAsNuisance	3	resting	resting	0.9642	-0.698102	1.68628	0.52933	-0.253061	2.32626	0.981937	0.931692	0.996523	1000	215
model-nonuisance_fold-3_train-resting_test-resting_meas-w-g.pct.mgh_fwhm-0_edges-both_weighted-True_pars-parsTotalEnd	nonuisance	w-g.pct.mgh	0	both	TRUE	parsTotalEnd	3	resting	resting	0.963797	0.584892	1.27775	0.41987	0.0423448	0.912826	0.981732	0.957164	0.993902	1000	0.457406
model-nonuisance_fold-3_train-resting_test-resting_meas-curv_fwhm-15_edges-both_weighted-True_pars-parsTotalEnd	nonuisance	curv	15	both	TRUE	parsTotalEnd	3	resting	resting	0.96376	0.475723	1.27974	0.467674	0.0625632	1.04402	0.981713	0.949101	0.993465	1000	0.457479
model-predictors_fold-3_train-resting_test-resting_meas-sulc_fwhm-15_edges-both_weighted-True_pars-parsDelta	predictors	sulc	15	both	TRUE	parsDelta	3	resting	resting	0.963281	-0.106433	1.43392	0.626455	-0.0029141	2.03332	0.981469	0.918248	0.995003	1000	0.457479
model-residualized_fold-3_train-resting_test-resting_meas-sulc_fwhm-15_edges-both_weighted-True_pars-parsDelta	residualized	sulc	15	both	TRUE	parsDelta	3	resting	resting	0.963281	0.0930152	1.42266	0.626455	-0.0185225	1.90239	0.981469	0.926105	0.994798	1000	0.457479
model-nonuisance_fold-3_train-resting_test-resting_meas-sulc_fwhm-0_edges-pos_weighted-True_pars-parsTotalEnd	nonuisance	sulc	0	pos	TRUE	parsTotalEnd	3	resting	resting	0.963229	0.558666	1.27633	0.487432	0.130233	1.00941	0.981442	0.953408	0.994108	1000	0.464216
model-residualized_fold-3_train-resting_test-resting_meas-sulc_fwhm-15_edges-neg_weighted-True_pars-parsDelta	residualized	sulc	15	neg	TRUE	parsDelta	3	resting	resting	0.962918	0.0300755	1.39069	0.628651	-0.0058963	1.82817	0.981284	0.931952	0.993664	1000	0.422964
model-predictors_fold-3_train-resting_test-resting_meas-sulc_fwhm-15_edges-neg_weighted-True_pars-parsDelta	predictors	sulc	15	neg	TRUE	parsDelta	3	resting	resting	0.962918	0.220997	1.36479	0.628651	0.0576519	1.68957	0.981284	0.939783	0.994062	1000	0.422964
model-nonuisance_fold-3_train-resting_test-resting_meas-sulc_fwhm-0_edges-both_weighted-False_pars-parsDelta	nonuisance	sulc	0	both	FALSE	parsDelta	3	resting	resting	0.962797	0.51982	1.25841	0.544649	0.132656	1.15707	0.981222	0.949899	0.993573	1000	172
model-residualized_fold-3_train-resting_test-resting_meas-curv_fwhm-15_edges-pos_weighted-True_pars-BaselineAsNuisance	residualized	curv	15	pos	TRUE	BaselineAsNuisance	3	resting	resting	0.962545	-0.465042	1.56024	0.497057	-0.229702	2.00152	0.981094	0.92893	0.99548	1000	0.466755
model-predictors_fold-3_train-resting_test-resting_meas-curv_fwhm-15_edges-pos_weighted-True_pars-BaselineAsNuisance	predictors	curv	15	pos	TRUE	BaselineAsNuisance	3	resting	resting	0.962545	-0.0799599	1.48723	0.497057	-0.0747368	1.74252	0.981094	0.928062	0.995926	1000	0.466755
model-residualized_fold-3_train-resting_test-resting_meas-area_fwhm-0_edges-neg_weighted-True_pars-parsTotalEnd	residualized	area	0	neg	TRUE	parsTotalEnd	3	resting	resting	0.962204	0.00575112	1.43008	0.53143	0.0138832	1.5758	0.98092	0.934059	0.996237	1000	0.477202
model-predictors_fold-3_train-resting_test-resting_meas-area_fwhm-0_edges-neg_weighted-True_pars-parsTotalEnd	predictors	area	0	neg	TRUE	parsTotalEnd	3	resting	resting	0.962204	0.0450407	1.41294	0.53143	0.0723112	1.64355	0.98092	0.933007	0.996275	1000	0.477202
model-residualized_fold-3_train-resting_test-resting_meas-curv_fwhm-15_edges-neg_weighted-False_pars-BaselineAsNuisance	residualized	curv	15	neg	FALSE	BaselineAsNuisance	3	resting	resting	0.96186	-0.231637	1.51953	0.530806	-0.0690646	1.80088	0.980745	0.931035	0.99523	1000	104
model-predictors_fold-3_train-resting_test-resting_meas-curv_fwhm-15_edges-neg_weighted-False_pars-BaselineAsNuisance	predictors	curv	15	neg	FALSE	BaselineAsNuisance	3	resting	resting	0.96186	-0.238912	1.49732	0.530806	0.00287438	1.80071	0.980745	0.929466	0.995395	1000	104
model-nonuisance_fold-3_train-resting_test-resting_meas-curv_fwhm-15_edges-both_weighted-False_pars-parsTotalEnd	nonuisance	curv	15	both	FALSE	parsTotalEnd	3	resting	resting	0.961618	0.543093	1.27155	0.540992	0.164624	1.01015	0.980621	0.944718	0.993577	1000	210
model-nonuisance_fold-3_train-resting_test-resting_meas-curv_fwhm-15_edges-both_weighted-False_pars-parsTotalStart	nonuisance	curv	15	both	FALSE	parsTotalStart	3	resting	resting	0.961201	0.515673	1.28863	0.454298	0.153386	0.957243	0.980408	0.951335	0.993929	1000	163
model-nonuisance_fold-3_train-resting_test-resting_meas-sulc_fwhm-0_edges-pos_weighted-True_pars-parsDelta	nonuisance	sulc	0	pos	TRUE	parsDelta	3	resting	resting	0.960937	0.615062	1.24487	0.566393	0.167536	1.16976	0.980274	0.956737	0.9923	1000	0.47271
model-nonuisance_fold-3_train-resting_test-resting_meas-curv_fwhm-0_edges-pos_weighted-False_pars-parsDelta	nonuisance	curv	0	pos	FALSE	parsDelta	3	resting	resting	0.960531	0.577138	1.27082	0.645544	0.273189	1.26609	0.980067	0.953626	0.993843	1000	101
model-residualized_fold-3_train-resting_test-resting_meas-curv_fwhm-15_edges-neg_weighted-False_pars-parsTotalEnd	residualized	curv	15	neg	FALSE	parsTotalEnd	3	resting	resting	0.95929	0.0480097	1.4723	0.568787	0.0741338	1.66085	0.979434	0.931536	0.996619	1000	61
model-predictors_fold-3_train-resting_test-resting_meas-curv_fwhm-15_edges-neg_weighted-False_pars-parsTotalEnd	predictors	curv	15	neg	FALSE	parsTotalEnd	3	resting	resting	0.95929	0.143207	1.45864	0.568787	0.115595	1.60563	0.979434	0.929578	0.997075	1000	61
model-residualized_fold-3_train-resting_test-resting_meas-curv_fwhm-15_edges-both_weighted-True_pars-parsTotalStart	residualized	curv	15	both	TRUE	parsTotalStart	3	resting	resting	0.959059	-0.158342	1.56536	0.400006	-0.162654	1.55507	0.979315	0.935192	0.995231	1000	0.457479
model-predictors_fold-3_train-resting_test-resting_meas-curv_fwhm-15_edges-both_weighted-True_pars-parsTotalStart	predictors	curv	15	both	TRUE	parsTotalStart	3	resting	resting	0.959059	-0.331451	1.5755	0.400006	-0.0982485	1.53084	0.979315	0.933537	0.995651	1000	0.457479
model-predictors_fold-3_train-resting_test-resting_meas-thickness_fwhm-15_edges-both_weighted-False_pars-parsTotalStart	predictors	thickness	15	both	FALSE	parsTotalStart	3	resting	resting	0.958999	-0.0463289	1.48356	0.460152	-0.0067063	1.47006	0.979285	0.921198	0.995623	1000	332
model-residualized_fold-3_train-resting_test-resting_meas-thickness_fwhm-15_edges-both_weighted-False_pars-parsTotalStart	residualized	thickness	15	both	FALSE	parsTotalStart	3	resting	resting	0.958999	0.0125834	1.50599	0.460152	-0.0874848	1.48055	0.979285	0.929913	0.995472	1000	332
model-nonuisance_fold-3_train-resting_test-resting_meas-w-g.pct.mgh_fwhm-0_edges-pos_weighted-False_pars-parsTotalEnd	nonuisance	w-g.pct.mgh	0	pos	FALSE	parsTotalEnd	3	resting	resting	0.957757	0.573965	1.29746	0.571642	0.180392	1.06286	0.978651	0.952375	0.993195	1000	104
model-predictors_fold-3_train-resting_test-resting_meas-curv_fwhm-15_edges-neg_weighted-True_pars-parsTotalStart	predictors	curv	15	neg	TRUE	parsTotalStart	3	resting	resting	0.957228	-0.0795123	1.55029	0.436691	-0.0540768	1.43768	0.97838	0.940013	0.994915	1000	0.387131
model-residualized_fold-3_train-resting_test-resting_meas-curv_fwhm-15_edges-neg_weighted-True_pars-parsTotalStart	residualized	curv	15	neg	TRUE	parsTotalStart	3	resting	resting	0.957228	-0.0770374	1.53865	0.436691	-0.11716	1.51242	0.97838	0.942439	0.994529	1000	0.387131
model-nonuisance_fold-3_train-resting_test-resting_meas-w-g.pct.mgh_fwhm-0_edges-both_weighted-True_pars-parsTotalStart	nonuisance	w-g.pct.mgh	0	both	TRUE	parsTotalStart	3	resting	resting	0.957123	0.548475	1.2679	0.527613	0.182264	1.06192	0.978327	0.948497	0.992093	1000	0.457406
model-predictors_fold-3_train-resting_test-resting_meas-curv_fwhm-15_edges-pos_weighted-False_pars-parsTotalStart	predictors	curv	15	pos	FALSE	parsTotalStart	3	resting	resting	0.956878	0.0785977	1.48511	0.499979	0.0590571	1.23101	0.978201	0.939309	0.994812	1000	101
model-residualized_fold-3_train-resting_test-resting_meas-curv_fwhm-15_edges-pos_weighted-False_pars-parsTotalStart	residualized	curv	15	pos	FALSE	parsTotalStart	3	resting	resting	0.956878	0.191816	1.48442	0.499979	0.0248082	1.3376	0.978201	0.939856	0.994454	1000	101
model-residualized_fold-3_train-resting_test-resting_meas-area_fwhm-0_edges-pos_weighted-False_pars-parsTotalEnd	residualized	area	0	pos	FALSE	parsTotalEnd	3	resting	resting	0.956148	0.131498	1.40363	0.607313	0.0671124	1.70299	0.977828	0.930983	0.994831	1000	140
model-predictors_fold-3_train-resting_test-resting_meas-area_fwhm-0_edges-pos_weighted-False_pars-parsTotalEnd	predictors	area	0	pos	FALSE	parsTotalEnd	3	resting	resting	0.956148	0.279244	1.38832	0.607313	0.142354	1.44545	0.977828	0.931406	0.995929	1000	140
model-predictors_fold-3_train-resting_test-resting_meas-curv_fwhm-15_edges-neg_weighted-True_pars-parsDelta	predictors	curv	15	neg	TRUE	parsDelta	3	resting	resting	0.956062	0.307659	1.32629	0.63057	0.0207013	1.63833	0.977784	0.928993	0.992854	1000	0.492677
model-residualized_fold-3_train-resting_test-resting_meas-curv_fwhm-15_edges-neg_weighted-True_pars-parsDelta	residualized	curv	15	neg	TRUE	parsDelta	3	resting	resting	0.956062	0.261151	1.34207	0.63057	-0.0376628	1.74425	0.977784	0.923907	0.992137	1000	0.492677
model-residualized_fold-3_train-resting_test-resting_meas-thickness_fwhm-15_edges-both_weighted-True_pars-parsDelta	residualized	thickness	15	both	TRUE	parsDelta	3	resting	resting	0.955954	0.0978591	1.36072	0.704673	0.0649819	1.8837	0.977729	0.906672	0.992936	1000	0.457479
model-predictors_fold-3_train-resting_test-resting_meas-thickness_fwhm-15_edges-both_weighted-True_pars-parsDelta	predictors	thickness	15	both	TRUE	parsDelta	3	resting	resting	0.955954	0.029343	1.35108	0.704673	0.124409	1.95088	0.977729	0.911664	0.993201	1000	0.457479
model-residualized_fold-3_train-resting_test-resting_meas-thickness_fwhm-15_edges-both_weighted-True_pars-parsTotalStart	residualized	thickness	15	both	TRUE	parsTotalStart	3	resting	resting	0.955925	0.00024881	1.48376	0.506026	-0.0386716	1.48895	0.977714	0.925908	0.994692	1000	0.457479
model-predictors_fold-3_train-resting_test-resting_meas-thickness_fwhm-15_edges-both_weighted-True_pars-parsTotalStart	predictors	thickness	15	both	TRUE	parsTotalStart	3	resting	resting	0.955925	-0.0477333	1.44527	0.506026	0.0670198	1.43538	0.977714	0.917657	0.995126	1000	0.457479
model-nonuisance_fold-3_train-resting_test-resting_meas-w-g.pct.mgh_fwhm-0_edges-pos_weighted-False_pars-parsTotalStart	nonuisance	w-g.pct.mgh	0	pos	FALSE	parsTotalStart	3	resting	resting	0.955583	0.537869	1.30914	0.453744	0.14017	0.889151	0.977539	0.937809	0.99371	1000	76
model-residualized_fold-3_train-resting_test-resting_meas-curv_fwhm-15_edges-pos_weighted-False_pars-BaselineAsNuisance	residualized	curv	15	pos	FALSE	BaselineAsNuisance	3	resting	resting	0.95544	-0.198171	1.47672	0.538518	-0.0903863	1.83043	0.977466	0.917106	0.9951	1000	133
model-predictors_fold-3_train-resting_test-resting_meas-curv_fwhm-15_edges-pos_weighted-False_pars-BaselineAsNuisance	predictors	curv	15	pos	FALSE	BaselineAsNuisance	3	resting	resting	0.95544	0.00432906	1.39396	0.538518	0.043793	1.64136	0.977466	0.921321	0.995008	1000	133
model-predictors_fold-3_train-resting_test-resting_meas-area_fwhm-0_edges-neg_weighted-True_pars-parsDelta	predictors	area	0	neg	TRUE	parsDelta	3	resting	resting	0.955414	0.16214	1.34422	0.648314	0.0411419	1.8009	0.977453	0.91964	0.992468	1000	0.489504
model-residualized_fold-3_train-resting_test-resting_meas-area_fwhm-0_edges-neg_weighted-True_pars-parsDelta	residualized	area	0	neg	TRUE	parsDelta	3	resting	resting	0.955414	0.169141	1.33519	0.648314	-0.0504736	1.76227	0.977453	0.92505	0.991945	1000	0.489504
model-predictors_fold-3_train-resting_test-resting_meas-area_fwhm-15_edges-both_weighted-False_pars-parsTotalEnd	predictors	area	15	both	FALSE	parsTotalEnd	3	resting	resting	0.955394	0.169364	1.36741	0.569872	0.0759151	1.43048	0.977443	0.909142	0.99606	1000	262
model-residualized_fold-3_train-resting_test-resting_meas-area_fwhm-15_edges-both_weighted-False_pars-parsTotalEnd	residualized	area	15	both	FALSE	parsTotalEnd	3	resting	resting	0.955394	0.157462	1.40061	0.569872	-0.0040849	1.68883	0.977443	0.913116	0.995712	1000	262
model-predictors_fold-3_train-resting_test-resting_meas-w-g.pct.mgh_fwhm-0_edges-neg_weighted-False_pars-parsDelta	predictors	w-g.pct.mgh	0	neg	FALSE	parsDelta	3	resting	resting	0.95528	0.259076	1.45148	0.649143	0.103192	1.66583	0.977384	0.93404	0.99487	1000	36
model-residualized_fold-3_train-resting_test-resting_meas-w-g.pct.mgh_fwhm-0_edges-neg_weighted-False_pars-parsDelta	residualized	w-g.pct.mgh	0	neg	FALSE	parsDelta	3	resting	resting	0.95528	0.192413	1.43414	0.649143	0.0378089	1.82836	0.977384	0.929771	0.994137	1000	36
model-residualized_fold-3_train-resting_test-resting_meas-curv_fwhm-15_edges-pos_weighted-False_pars-parsTotalEnd	residualized	curv	15	pos	FALSE	parsTotalEnd	3	resting	resting	0.954788	0.164909	1.36589	0.576181	0.0557525	1.63241	0.977133	0.924887	0.994861	1000	163
model-predictors_fold-3_train-resting_test-resting_meas-curv_fwhm-15_edges-pos_weighted-False_pars-parsTotalEnd	predictors	curv	15	pos	FALSE	parsTotalEnd	3	resting	resting	0.954788	0.307123	1.32747	0.576181	0.131736	1.44765	0.977133	0.921293	0.995231	1000	163
model-nonuisance_fold-3_train-resting_test-resting_meas-sulc_fwhm-0_edges-both_weighted-False_pars-parsTotalStart	nonuisance	sulc	0	both	FALSE	parsTotalStart	3	resting	resting	0.954298	0.514053	1.29902	0.507271	0.20704	1.00546	0.976882	0.942607	0.993303	1000	169
model-nonuisance_fold-3_train-resting_test-resting_meas-w-g.pct.mgh_fwhm-0_edges-pos_weighted-False_pars-parsDelta	nonuisance	w-g.pct.mgh	0	pos	FALSE	parsDelta	3	resting	resting	0.953538	0.461918	1.3209	0.6151	0.174784	1.27245	0.976493	0.930178	0.993754	1000	92
model-residualized_fold-3_train-resting_test-resting_meas-curv_fwhm-15_edges-both_weighted-False_pars-parsDelta	residualized	curv	15	both	FALSE	parsDelta	3	resting	resting	0.95332	0.250192	1.3481	0.658955	0.05289	1.67904	0.976381	0.915799	0.993103	1000	226
model-predictors_fold-3_train-resting_test-resting_meas-curv_fwhm-15_edges-both_weighted-False_pars-parsDelta	predictors	curv	15	both	FALSE	parsDelta	3	resting	resting	0.95332	0.398809	1.30617	0.658955	0.175598	1.48388	0.976381	0.918827	0.993962	1000	226
model-nonuisance_fold-3_train-resting_test-resting_meas-sulc_fwhm-0_edges-pos_weighted-False_pars-parsDelta	nonuisance	sulc	0	pos	FALSE	parsDelta	3	resting	resting	0.953134	0.544726	1.24624	0.581803	0.176772	1.2145	0.976286	0.944115	0.991906	1000	91
model-nonuisance_fold-3_train-resting_test-resting_meas-sulc_fwhm-0_edges-neg_weighted-False_pars-parsTotalStart	nonuisance	sulc	0	neg	FALSE	parsTotalStart	3	resting	resting	0.953033	0.571228	1.25883	0.492589	0.189844	0.931978	0.976234	0.94311	0.9921	1000	92
model-nonuisance_fold-3_train-resting_test-resting_meas-curv_fwhm-15_edges-both_weighted-True_pars-parsDelta	nonuisance	curv	15	both	TRUE	parsDelta	3	resting	resting	0.952905	0.496949	1.24483	0.638607	0.222071	1.31182	0.976168	0.939054	0.99092	1000	0.457479
model-nonuisance_fold-3_train-resting_test-resting_meas-sulc_fwhm-0_edges-neg_weighted-False_pars-parsTotalEnd	nonuisance	sulc	0	neg	FALSE	parsTotalEnd	3	resting	resting	0.952831	0.535662	1.28155	0.582672	0.278918	1.04673	0.97613	0.937571	0.993657	1000	95
model-residualized_fold-3_train-resting_test-resting_meas-w-g.pct.mgh_fwhm-0_edges-neg_weighted-False_pars-parsTotalStart	residualized	w-g.pct.mgh	0	neg	FALSE	parsTotalStart	3	resting	resting	0.952769	-0.179545	1.58724	0.511632	0.00799556	1.51999	0.976099	0.929822	0.99542	1000	79
model-predictors_fold-3_train-resting_test-resting_meas-w-g.pct.mgh_fwhm-0_edges-neg_weighted-False_pars-parsTotalStart	predictors	w-g.pct.mgh	0	neg	FALSE	parsTotalStart	3	resting	resting	0.952769	-0.206083	1.60206	0.511632	0.0122166	1.48494	0.976099	0.923205	0.99582	1000	79
model-predictors_fold-3_train-resting_test-resting_meas-curv_fwhm-15_edges-pos_weighted-True_pars-parsDelta	predictors	curv	15	pos	TRUE	parsDelta	3	resting	resting	0.952564	0.295779	1.31653	0.705692	0.177554	1.72323	0.975994	0.928136	0.992562	1000	0.422281
model-residualized_fold-3_train-resting_test-resting_meas-curv_fwhm-15_edges-pos_weighted-True_pars-parsDelta	residualized	curv	15	pos	TRUE	parsDelta	3	resting	resting	0.952564	0.270965	1.33899	0.705692	0.0708393	1.83822	0.975994	0.928289	0.992036	1000	0.422281
model-nonuisance_fold-3_train-resting_test-resting_meas-curv_fwhm-15_edges-neg_weighted-False_pars-parsTotalEnd	nonuisance	curv	15	neg	FALSE	parsTotalEnd	3	resting	resting	0.952287	0.54947	1.27028	0.597787	0.263433	1.11524	0.975852	0.938101	0.991448	1000	72
model-residualized_fold-3_train-resting_test-resting_meas-curv_fwhm-0_edges-neg_weighted-False_pars-parsTotalStart	residualized	curv	0	neg	FALSE	parsTotalStart	3	resting	resting	0.952187	-0.158042	1.55654	0.510086	-0.0002059	1.55256	0.975801	0.928595	0.994271	1000	52
model-predictors_fold-3_train-resting_test-resting_meas-curv_fwhm-0_edges-neg_weighted-False_pars-parsTotalStart	predictors	curv	0	neg	FALSE	parsTotalStart	3	resting	resting	0.952187	-0.142572	1.55886	0.510086	0.0635068	1.52087	0.975801	0.926644	0.994646	1000	52
model-nonuisance_fold-3_train-resting_test-resting_meas-curv_fwhm-0_edges-neg_weighted-False_pars-parsTotalEnd	nonuisance	curv	0	neg	FALSE	parsTotalEnd	3	resting	resting	0.952154	0.551731	1.28053	0.563696	0.231328	1.01811	0.975784	0.938421	0.993007	1000	77
model-predictors_fold-3_train-resting_test-resting_meas-area_fwhm-0_edges-neg_weighted-False_pars-parsDelta	predictors	area	0	neg	FALSE	parsDelta	3	resting	resting	0.951693	0.0727641	1.35709	0.617983	0.0165225	1.81444	0.975547	0.905717	0.992518	1000	77
model-residualized_fold-3_train-resting_test-resting_meas-area_fwhm-0_edges-neg_weighted-False_pars-parsDelta	residualized	area	0	neg	FALSE	parsDelta	3	resting	resting	0.951693	0.148556	1.34816	0.617983	-0.0378619	1.82539	0.975547	0.913815	0.992164	1000	77
model-nonuisance_fold-3_train-resting_test-resting_meas-curv_fwhm-15_edges-both_weighted-True_pars-parsTotalStart	nonuisance	curv	15	both	TRUE	parsTotalStart	3	resting	resting	0.950962	0.551389	1.23399	0.427563	0.113945	0.905625	0.975173	0.942145	0.990316	1000	0.457479
model-residualized_fold-3_train-resting_test-resting_meas-thickness_fwhm-0_edges-neg_weighted-False_pars-parsTotalStart	residualized	thickness	0	neg	FALSE	parsTotalStart	3	resting	resting	0.9507	-0.127417	1.5259	0.554127	0.0508951	1.57164	0.975038	0.923914	0.994331	1000	138
model-predictors_fold-3_train-resting_test-resting_meas-thickness_fwhm-0_edges-neg_weighted-False_pars-parsTotalStart	predictors	thickness	0	neg	FALSE	parsTotalStart	3	resting	resting	0.9507	0.0773535	1.47426	0.554127	0.125424	1.46402	0.975038	0.918311	0.994719	1000	138
model-residualized_fold-3_train-resting_test-resting_meas-area_fwhm-0_edges-neg_weighted-True_pars-parsTotalStart	residualized	area	0	neg	TRUE	parsTotalStart	3	resting	resting	0.950322	-0.174389	1.55106	0.539448	0.0479426	1.54165	0.974845	0.933295	0.994113	1000	0.422671
model-predictors_fold-3_train-resting_test-resting_meas-area_fwhm-0_edges-neg_weighted-True_pars-parsTotalStart	predictors	area	0	neg	TRUE	parsTotalStart	3	resting	resting	0.950322	-0.0856071	1.56164	0.539448	0.0705088	1.44579	0.974845	0.931476	0.994725	1000	0.422671
model-nonuisance_fold-3_train-resting_test-resting_meas-thickness_fwhm-0_edges-neg_weighted-False_pars-parsTotalEnd	nonuisance	thickness	0	neg	FALSE	parsTotalEnd	3	resting	resting	0.950093	0.584638	1.27993	0.535478	0.186396	1.04574	0.974727	0.932663	0.993531	1000	150
model-residualized_fold-3_train-resting_test-resting_meas-sulc_fwhm-0_edges-neg_weighted-False_pars-parsDelta	residualized	sulc	0	neg	FALSE	parsDelta	3	resting	resting	0.949942	0.142639	1.3796	0.726397	0.137229	1.84047	0.974649	0.894685	0.992725	1000	101
model-predictors_fold-3_train-resting_test-resting_meas-sulc_fwhm-0_edges-neg_weighted-False_pars-parsDelta	predictors	sulc	0	neg	FALSE	parsDelta	3	resting	resting	0.949942	0.0655696	1.35361	0.726397	0.209631	1.86985	0.974649	0.89313	0.992929	1000	101
model-predictors_fold-3_train-resting_test-resting_meas-area_fwhm-15_edges-neg_weighted-False_pars-BaselineAsNuisance	predictors	area	15	neg	FALSE	BaselineAsNuisance	3	resting	resting	0.9495	-0.3239	1.52943	0.641804	0.0458444	1.91713	0.974423	0.890723	0.996832	1000	206
model-residualized_fold-3_train-resting_test-resting_meas-area_fwhm-15_edges-neg_weighted-False_pars-BaselineAsNuisance	residualized	area	15	neg	FALSE	BaselineAsNuisance	3	resting	resting	0.9495	-0.300148	1.56903	0.641804	-0.0495885	1.95213	0.974423	0.901236	0.995089	1000	206
model-predictors_fold-3_train-resting_test-resting_meas-thickness_fwhm-15_edges-both_weighted-False_pars-BaselineAsNuisance	predictors	thickness	15	both	FALSE	BaselineAsNuisance	3	resting	resting	0.949163	-0.26659	1.73729	0.588253	-0.0147491	2.03464	0.97425	0.912773	0.994624	1000	109
model-residualized_fold-3_train-resting_test-resting_meas-thickness_fwhm-15_edges-both_weighted-False_pars-BaselineAsNuisance	residualized	thickness	15	both	FALSE	BaselineAsNuisance	3	resting	resting	0.949163	-0.210498	1.55177	0.588253	-0.0657638	1.95101	0.97425	0.911968	0.993508	1000	109
model-predictors_fold-3_train-resting_test-resting_meas-thickness_fwhm-15_edges-both_weighted-False_pars-parsDelta	predictors	thickness	15	both	FALSE	parsDelta	3	resting	resting	0.948695	0.162275	1.35358	0.734527	0.14998	1.88769	0.97401	0.909017	0.992544	1000	113
model-residualized_fold-3_train-resting_test-resting_meas-thickness_fwhm-15_edges-both_weighted-False_pars-parsDelta	residualized	thickness	15	both	FALSE	parsDelta	3	resting	resting	0.948695	0.0789402	1.37006	0.734527	0.0672978	1.91452	0.97401	0.905561	0.991597	1000	113
model-residualized_fold-3_train-resting_test-resting_meas-curv_fwhm-15_edges-pos_weighted-True_pars-parsTotalEnd	residualized	curv	15	pos	TRUE	parsTotalEnd	3	resting	resting	0.948672	0.0672137	1.37522	0.634817	0.0841317	1.73759	0.973998	0.911438	0.993585	1000	0.488235
model-predictors_fold-3_train-resting_test-resting_meas-curv_fwhm-15_edges-pos_weighted-True_pars-parsTotalEnd	predictors	curv	15	pos	TRUE	parsTotalEnd	3	resting	resting	0.948672	0.192816	1.34643	0.634817	0.179848	1.65141	0.973998	0.912977	0.994272	1000	0.488235
model-nonuisance_fold-3_train-resting_test-resting_meas-curv_fwhm-15_edges-neg_weighted-True_pars-parsTotalEnd	nonuisance	curv	15	neg	TRUE	parsTotalEnd	3	resting	resting	0.947585	0.549356	1.26595	0.63572	0.29107	1.13042	0.97344	0.934531	0.990791	1000	0.447959
model-residualized_fold-3_train-resting_test-resting_meas-area_fwhm-0_edges-pos_weighted-False_pars-parsDelta	residualized	area	0	pos	FALSE	parsDelta	3	resting	resting	0.947275	0.26697	1.39275	0.700593	0.0290545	1.75321	0.97328	0.90552	0.992739	1000	70
model-predictors_fold-3_train-resting_test-resting_meas-area_fwhm-0_edges-pos_weighted-False_pars-parsDelta	predictors	area	0	pos	FALSE	parsDelta	3	resting	resting	0.947275	0.108098	1.38693	0.700593	0.10209	1.88868	0.97328	0.8918	0.993169	1000	70
model-predictors_fold-3_train-resting_test-resting_meas-area_fwhm-0_edges-pos_weighted-True_pars-BaselineAsNuisance	predictors	area	0	pos	TRUE	BaselineAsNuisance	3	resting	resting	0.946932	-0.119987	1.48618	0.601488	0.0305187	1.78388	0.973104	0.908103	0.993623	1000	0.435999
model-residualized_fold-3_train-resting_test-resting_meas-area_fwhm-0_edges-pos_weighted-True_pars-BaselineAsNuisance	residualized	area	0	pos	TRUE	BaselineAsNuisance	3	resting	resting	0.946932	-0.206531	1.50515	0.601488	-0.0565119	1.82603	0.973104	0.913564	0.992914	1000	0.435999
model-residualized_fold-3_train-resting_test-resting_meas-sulc_fwhm-15_edges-both_weighted-False_pars-BaselineAsNuisance	residualized	sulc	15	both	FALSE	BaselineAsNuisance	3	resting	resting	0.946191	-0.451736	1.5742	0.628552	-0.0256516	2.17207	0.972724	0.899069	0.994416	1000	227
model-predictors_fold-3_train-resting_test-resting_meas-sulc_fwhm-15_edges-both_weighted-False_pars-BaselineAsNuisance	predictors	sulc	15	both	FALSE	BaselineAsNuisance	3	resting	resting	0.946191	-0.543368	1.6231	0.628552	0.00640369	2.17799	0.972724	0.901079	0.994599	1000	227
model-nonuisance_fold-3_train-resting_test-resting_meas-curv_fwhm-15_edges-neg_weighted-True_pars-parsTotalStart	nonuisance	curv	15	neg	TRUE	parsTotalStart	3	resting	resting	0.945218	0.505699	1.29108	0.491211	0.166062	0.962567	0.972223	0.93091	0.990611	1000	0.383616
model-predictors_fold-3_train-resting_test-resting_meas-w-g.pct.mgh_fwhm-0_edges-neg_weighted-False_pars-parsTotalEnd	predictors	w-g.pct.mgh	0	neg	FALSE	parsTotalEnd	3	resting	resting	0.945217	0.202863	1.44791	0.582009	0.0909754	1.52974	0.972223	0.913823	0.994205	1000	41
model-residualized_fold-3_train-resting_test-resting_meas-w-g.pct.mgh_fwhm-0_edges-neg_weighted-False_pars-parsTotalEnd	residualized	w-g.pct.mgh	0	neg	FALSE	parsTotalEnd	3	resting	resting	0.945217	0.15974	1.44863	0.582009	0.0572241	1.49053	0.972223	0.921294	0.993809	1000	41
model-nonuisance_fold-3_train-resting_test-resting_meas-thickness_fwhm-0_edges-pos_weighted-False_pars-parsTotalEnd	nonuisance	thickness	0	pos	FALSE	parsTotalEnd	3	resting	resting	0.943992	0.395085	1.33817	0.649754	0.312928	1.17419	0.971593	0.918854	0.992571	1000	43
model-predictors_fold-2_train-fmrif38mm_test-fmrif38mm_meas-area_fwhm-0_edges-both_weighted-True_pars-parsTotalStart	predictors	area	0	both	TRUE	parsTotalStart	2	fmrif38mm	fmrif38mm	0.943835	0.686315	1.13973	0.569826	0.35205	0.858849	0.971523	0.950889	0.983563	1000	0.457479
model-residualized_fold-2_train-fmrif38mm_test-fmrif38mm_meas-area_fwhm-0_edges-both_weighted-True_pars-parsTotalStart	residualized	area	0	both	TRUE	parsTotalStart	2	fmrif38mm	fmrif38mm	0.943755	0.6958	1.14354	0.56992	0.331963	0.907792	0.971491	0.949623	0.983696	1000	0.457479
model-residualized_fold-3_train-resting_test-resting_meas-curv_fwhm-15_edges-neg_weighted-False_pars-parsDelta	residualized	curv	15	neg	FALSE	parsDelta	3	resting	resting	0.942429	0.201689	1.35062	0.768989	0.118203	1.8745	0.970788	0.903376	0.991943	1000	131
model-predictors_fold-3_train-resting_test-resting_meas-curv_fwhm-15_edges-neg_weighted-False_pars-parsDelta	predictors	curv	15	neg	FALSE	parsDelta	3	resting	resting	0.942429	0.289705	1.33257	0.768989	0.228554	1.7185	0.970788	0.902436	0.992323	1000	131
model-nonuisance_fold-3_train-resting_test-resting_meas-sulc_fwhm-15_edges-both_weighted-True_pars-parsDelta	nonuisance	sulc	15	both	TRUE	parsDelta	3	resting	resting	0.942325	0.461531	1.25507	0.70849	0.220202	1.50708	0.970734	0.932448	0.989099	1000	0.457479
model-nonuisance_fold-2_train-fmrif38mm_test-fmrif38mm_meas-area_fwhm-0_edges-both_weighted-True_pars-parsTotalEnd	nonuisance	area	0	both	TRUE	parsTotalEnd	2	fmrif38mm	fmrif38mm	0.941226	0.777068	1.08456	0.864503	0.607462	1.17844	0.970171	0.954291	0.980092	1000	0.457479
model-nonuisance_fold-3_train-resting_test-resting_meas-w-g.pct.mgh_fwhm-0_edges-neg_weighted-False_pars-parsTotalStart	nonuisance	w-g.pct.mgh	0	neg	FALSE	parsTotalStart	3	resting	resting	0.940972	0.499796	1.26208	0.523064	0.183507	1.08208	0.970037	0.935688	0.988368	1000	50
model-predictors_fold-3_train-resting_test-resting_meas-area_fwhm-0_edges-neg_weighted-False_pars-parsTotalStart	predictors	area	0	neg	FALSE	parsTotalStart	3	resting	resting	0.939923	-0.0142049	1.54944	0.54209	0.0527401	1.34647	0.969496	0.904884	0.993975	1000	99
model-residualized_fold-3_train-resting_test-resting_meas-area_fwhm-0_edges-neg_weighted-False_pars-parsTotalStart	residualized	area	0	neg	FALSE	parsTotalStart	3	resting	resting	0.939923	-0.051897	1.58983	0.54209	0.00514472	1.46563	0.969496	0.908367	0.993967	1000	99
model-residualized_fold-2_train-fmrif38mm_test-fmrif38mm_meas-curv_fwhm-0_edges-both_weighted-True_pars-parsTotalStart	residualized	curv	0	both	TRUE	parsTotalStart	2	fmrif38mm	fmrif38mm	0.939409	0.683713	1.12453	0.566807	0.332225	0.910583	0.969235	0.948143	0.981254	1000	0.457479
model-predictors_fold-2_train-fmrif38mm_test-fmrif38mm_meas-curv_fwhm-0_edges-both_weighted-True_pars-parsTotalStart	predictors	curv	0	both	TRUE	parsTotalStart	2	fmrif38mm	fmrif38mm	0.939329	0.699664	1.11801	0.566683	0.343913	0.8545	0.969196	0.94783	0.98102	1000	0.457479
model-predictors_fold-3_train-resting_test-resting_meas-area_fwhm-0_edges-pos_weighted-False_pars-parsTotalStart	predictors	area	0	pos	FALSE	parsTotalStart	3	resting	resting	0.938498	-0.146864	1.51807	0.482218	-0.0326986	1.48268	0.968761	0.90507	0.993034	1000	75
model-residualized_fold-3_train-resting_test-resting_meas-area_fwhm-0_edges-pos_weighted-False_pars-parsTotalStart	residualized	area	0	pos	FALSE	parsTotalStart	3	resting	resting	0.938498	-0.233373	1.51774	0.482218	-0.0769296	1.57339	0.968761	0.905314	0.992042	1000	75
model-nonuisance_fold-3_train-resting_test-resting_meas-sulc_fwhm-15_edges-neg_weighted-True_pars-parsDelta	nonuisance	sulc	15	neg	TRUE	parsDelta	3	resting	resting	0.937994	0.568475	1.23946	0.782625	0.31626	1.39896	0.968501	0.932113	0.98713	1000	0.422378
model-nonuisance_fold-3_train-resting_test-resting_meas-thickness_fwhm-0_edges-neg_weighted-False_pars-parsDelta	nonuisance	thickness	0	neg	FALSE	parsDelta	3	resting	resting	0.937987	0.576668	1.23714	0.780575	0.368046	1.44183	0.968497	0.926918	0.990937	1000	172
model-residualized_fold-3_train-resting_test-resting_meas-area_fwhm-0_edges-pos_weighted-True_pars-parsTotalEnd	residualized	area	0	pos	TRUE	parsTotalEnd	3	resting	resting	0.937538	0.163724	1.3625	0.692808	0.14911	1.77933	0.968265	0.911394	0.990678	1000	0.43761
model-predictors_fold-3_train-resting_test-resting_meas-area_fwhm-0_edges-pos_weighted-True_pars-parsTotalEnd	predictors	area	0	pos	TRUE	parsTotalEnd	3	resting	resting	0.937538	0.267103	1.34449	0.692808	0.232255	1.58481	0.968265	0.90729	0.992086	1000	0.43761
model-nonuisance_fold-3_train-resting_test-resting_meas-thickness_fwhm-0_edges-pos_weighted-False_pars-parsDelta	nonuisance	thickness	0	pos	FALSE	parsDelta	3	resting	resting	0.9372	0.441317	1.30132	0.816714	0.395065	1.425	0.968091	0.918603	0.990996	1000	43
model-residualized_fold-3_train-resting_test-resting_meas-sulc_fwhm-15_edges-neg_weighted-False_pars-BaselineAsNuisance	residualized	sulc	15	neg	FALSE	BaselineAsNuisance	3	resting	resting	0.937121	-0.217951	1.5153	0.632531	0.0332678	1.81408	0.96805	0.90201	0.993123	1000	90
model-predictors_fold-3_train-resting_test-resting_meas-sulc_fwhm-15_edges-neg_weighted-False_pars-BaselineAsNuisance	predictors	sulc	15	neg	FALSE	BaselineAsNuisance	3	resting	resting	0.937121	-0.199925	1.54564	0.632531	0.0497778	1.82574	0.96805	0.90051	0.994362	1000	90
model-predictors_fold-3_train-resting_test-resting_meas-area_fwhm-0_edges-neg_weighted-False_pars-parsTotalEnd	predictors	area	0	neg	FALSE	parsTotalEnd	3	resting	resting	0.93561	-0.0367075	1.43818	0.669596	0.163092	1.8048	0.967269	0.886846	0.995025	1000	79
model-residualized_fold-3_train-resting_test-resting_meas-area_fwhm-0_edges-neg_weighted-False_pars-parsTotalEnd	residualized	area	0	neg	FALSE	parsTotalEnd	3	resting	resting	0.93561	0.136041	1.43446	0.669596	0.125355	1.66798	0.967269	0.892186	0.994716	1000	79
model-predictors_fold-3_train-resting_test-resting_meas-sulc_fwhm-15_edges-both_weighted-False_pars-parsDelta	predictors	sulc	15	both	FALSE	parsDelta	3	resting	resting	0.935435	0.0828272	1.35734	0.793752	0.248923	2.03795	0.967179	0.868876	0.991799	1000	173
model-residualized_fold-3_train-resting_test-resting_meas-sulc_fwhm-15_edges-both_weighted-False_pars-parsDelta	residualized	sulc	15	both	FALSE	parsDelta	3	resting	resting	0.935435	0.0719242	1.36321	0.793752	0.155161	1.87842	0.967179	0.874624	0.991594	1000	173
model-nonuisance_fold-3_train-resting_test-resting_meas-thickness_fwhm-0_edges-neg_weighted-False_pars-parsTotalStart	nonuisance	thickness	0	neg	FALSE	parsTotalStart	3	resting	resting	0.934392	0.549724	1.23257	0.566884	0.209103	1.08328	0.966639	0.929957	0.986684	1000	77
model-residualized_fold-3_train-resting_test-resting_meas-sulc_fwhm-15_edges-neg_weighted-True_pars-BaselineAsNuisance	residualized	sulc	15	neg	TRUE	BaselineAsNuisance	3	resting	resting	0.934129	-0.150453	1.49613	0.668985	-0.0006502	1.85657	0.966504	0.894236	0.991142	1000	0.436536
model-predictors_fold-3_train-resting_test-resting_meas-sulc_fwhm-15_edges-neg_weighted-True_pars-BaselineAsNuisance	predictors	sulc	15	neg	TRUE	BaselineAsNuisance	3	resting	resting	0.934129	-0.0316633	1.50487	0.668985	0.0286108	1.78646	0.966504	0.889889	0.991892	1000	0.436536
model-predictors_fold-3_train-resting_test-resting_meas-thickness_fwhm-15_edges-both_weighted-False_pars-parsTotalEnd	predictors	thickness	15	both	FALSE	parsTotalEnd	3	resting	resting	0.933247	-0.0797801	1.46473	0.69149	0.187742	1.85372	0.966047	0.894225	0.993765	1000	141
model-residualized_fold-3_train-resting_test-resting_meas-thickness_fwhm-15_edges-both_weighted-False_pars-parsTotalEnd	residualized	thickness	15	both	FALSE	parsTotalEnd	3	resting	resting	0.933247	-0.0089953	1.4385	0.69149	0.156563	1.77061	0.966047	0.895326	0.992418	1000	141
model-residualized_fold-2_train-fmrif38mm_test-fmrif38mm_meas-curv_fwhm-0_edges-pos_weighted-True_pars-parsTotalStart	residualized	curv	0	pos	TRUE	parsTotalStart	2	fmrif38mm	fmrif38mm	0.93278	0.658248	1.12262	0.57547	0.324663	0.957814	0.965819	0.942235	0.979416	1000	0.447471
model-predictors_fold-2_train-fmrif38mm_test-fmrif38mm_meas-curv_fwhm-0_edges-pos_weighted-True_pars-parsTotalStart	predictors	curv	0	pos	TRUE	parsTotalStart	2	fmrif38mm	fmrif38mm	0.932734	0.69248	1.12112	0.575112	0.346007	0.873485	0.965798	0.941168	0.979462	1000	0.447471
model-nonuisance_fold-2_train-fmrif38mm_test-fmrif38mm_meas-curv_fwhm-0_edges-both_weighted-True_pars-parsTotalEnd	nonuisance	curv	0	both	TRUE	parsTotalEnd	2	fmrif38mm	fmrif38mm	0.932443	0.771933	1.09504	0.970757	0.710054	1.27121	0.965639	0.948504	0.978685	1000	0.457479
model-residualized_fold-3_train-resting_test-resting_meas-thickness_fwhm-0_edges-pos_weighted-True_pars-parsTotalEnd	residualized	thickness	0	pos	TRUE	parsTotalEnd	3	resting	resting	0.931828	0.0138647	1.42331	0.702186	0.170173	1.85915	0.965312	0.902918	0.991025	1000	0.404413
model-predictors_fold-3_train-resting_test-resting_meas-thickness_fwhm-0_edges-pos_weighted-True_pars-parsTotalEnd	predictors	thickness	0	pos	TRUE	parsTotalEnd	3	resting	resting	0.931828	0.146891	1.44915	0.702186	0.175739	1.74999	0.965312	0.903557	0.991087	1000	0.404413
model-nonuisance_fold-3_train-resting_test-resting_meas-area_fwhm-0_edges-pos_weighted-False_pars-parsDelta	nonuisance	area	0	pos	FALSE	parsDelta	3	resting	resting	0.931375	0.54381	1.26276	0.848076	0.429835	1.52496	0.965078	0.921242	0.988283	1000	63
model-nonuisance_fold-3_train-resting_test-resting_meas-w-g.pct.mgh_fwhm-0_edges-neg_weighted-False_pars-parsDelta	nonuisance	w-g.pct.mgh	0	neg	FALSE	parsDelta	3	resting	resting	0.931113	0.527459	1.26669	0.868487	0.35108	1.50738	0.964942	0.920178	0.98829	1000	62
model-residualized_fold-3_train-resting_test-resting_meas-sulc_fwhm-15_edges-pos_weighted-True_pars-parsDelta	residualized	sulc	15	pos	TRUE	parsDelta	3	resting	resting	0.931029	0.137222	1.36221	0.814965	0.154469	2.0124	0.964898	0.878792	0.989163	1000	0.491994
model-predictors_fold-3_train-resting_test-resting_meas-sulc_fwhm-15_edges-pos_weighted-True_pars-parsDelta	predictors	sulc	15	pos	TRUE	parsDelta	3	resting	resting	0.931029	0.14242	1.34189	0.814965	0.235148	2.01254	0.964898	0.884217	0.989537	1000	0.491994
model-predictors_fold-3_train-resting_test-resting_meas-thickness_fwhm-0_edges-pos_weighted-True_pars-BaselineAsNuisance	predictors	thickness	0	pos	TRUE	BaselineAsNuisance	3	resting	resting	0.930749	-0.230984	1.47091	0.703642	0.0647102	2.05508	0.964754	0.8998	0.987995	1000	0.42189
model-residualized_fold-3_train-resting_test-resting_meas-thickness_fwhm-0_edges-pos_weighted-True_pars-BaselineAsNuisance	residualized	thickness	0	pos	TRUE	BaselineAsNuisance	3	resting	resting	0.930749	-0.0818854	1.43332	0.703642	0.0988922	1.8471	0.964754	0.895223	0.987687	1000	0.42189
model-nonuisance_fold-3_train-resting_test-resting_meas-area_fwhm-0_edges-neg_weighted-False_pars-parsTotalEnd	nonuisance	area	0	neg	FALSE	parsTotalEnd	3	resting	resting	0.930611	0.544388	1.25523	0.690597	0.275421	1.25543	0.964682	0.911642	0.98872	1000	84
model-residualized_fold-3_train-resting_test-resting_meas-area_fwhm-15_edges-neg_weighted-False_pars-parsTotalEnd	residualized	area	15	neg	FALSE	parsTotalEnd	3	resting	resting	0.930505	-0.0466449	1.40628	0.776088	0.204311	1.8779	0.964627	0.864314	0.992973	1000	220
model-predictors_fold-3_train-resting_test-resting_meas-area_fwhm-15_edges-neg_weighted-False_pars-parsTotalEnd	predictors	area	15	neg	FALSE	parsTotalEnd	3	resting	resting	0.930505	-0.0452164	1.37674	0.776088	0.278534	1.73514	0.964627	0.844809	0.993572	1000	220
model-residualized_fold-3_train-resting_test-resting_meas-thickness_fwhm-0_edges-pos_weighted-True_pars-parsTotalStart	residualized	thickness	0	pos	TRUE	parsTotalStart	3	resting	resting	0.930305	-0.0080238	1.54987	0.605143	0.0750642	1.602	0.964523	0.899985	0.991048	1000	0.395626
model-predictors_fold-3_train-resting_test-resting_meas-thickness_fwhm-0_edges-pos_weighted-True_pars-parsTotalStart	predictors	thickness	0	pos	TRUE	parsTotalStart	3	resting	resting	0.930305	-0.57313	1.5659	0.605143	0.10222	1.71148	0.964523	0.894882	0.991941	1000	0.395626
model-nonuisance_fold-3_train-resting_test-resting_meas-curv_fwhm-15_edges-neg_weighted-True_pars-parsDelta	nonuisance	curv	15	neg	TRUE	parsDelta	3	resting	resting	0.929992	0.551559	1.19827	0.790761	0.361279	1.47856	0.964361	0.92498	0.985037	1000	0.50332
model-nonuisance_fold-3_train-resting_test-resting_meas-curv_fwhm-15_edges-pos_weighted-True_pars-parsDelta	nonuisance	curv	15	pos	TRUE	parsDelta	3	resting	resting	0.929867	0.505755	1.23436	0.798265	0.359818	1.48844	0.964296	0.919839	0.986595	1000	0.411638
model-predictors_fold-3_train-resting_test-resting_meas-area_fwhm-0_edges-pos_weighted-True_pars-parsTotalStart	predictors	area	0	pos	TRUE	parsTotalStart	3	resting	resting	0.929684	0.00254348	1.43157	0.60612	0.138861	1.56714	0.964201	0.89822	0.988801	1000	0.49214
model-residualized_fold-3_train-resting_test-resting_meas-area_fwhm-0_edges-pos_weighted-True_pars-parsTotalStart	residualized	area	0	pos	TRUE	parsTotalStart	3	resting	resting	0.929684	-0.100268	1.45314	0.60612	0.0663801	1.67952	0.964201	0.901735	0.988152	1000	0.49214
model-nonuisance_fold-3_train-resting_test-resting_meas-area_fwhm-0_edges-pos_weighted-False_pars-parsTotalStart	nonuisance	area	0	pos	FALSE	parsTotalStart	3	resting	resting	0.928348	0.500317	1.23947	0.638109	0.315077	1.13137	0.963508	0.913896	0.987451	1000	62
model-nonuisance_fold-2_train-fmrif38mm_test-fmrif38mm_meas-area_fwhm-0_edges-both_weighted-True_pars-parsTotalStart	nonuisance	area	0	both	TRUE	parsTotalStart	2	fmrif38mm	fmrif38mm	0.927971	0.762575	1.08849	0.650122	0.482957	0.86412	0.963319	0.945305	0.976838	1000	0.457479
model-nonuisance_fold-3_train-resting_test-resting_meas-area_fwhm-0_edges-neg_weighted-False_pars-parsDelta	nonuisance	area	0	neg	FALSE	parsDelta	3	resting	resting	0.92718	0.570382	1.23212	0.90902	0.474502	1.50394	0.962902	0.918785	0.987361	1000	98
model-residualized_fold-3_train-resting_test-resting_meas-area_fwhm-0_edges-pos_weighted-True_pars-parsDelta	residualized	area	0	pos	TRUE	parsDelta	3	resting	resting	0.927087	0.142632	1.36252	0.837099	0.155815	1.97694	0.962854	0.87776	0.988703	1000	0.425308
model-predictors_fold-3_train-resting_test-resting_meas-area_fwhm-0_edges-pos_weighted-True_pars-parsDelta	predictors	area	0	pos	TRUE	parsDelta	3	resting	resting	0.927087	0.254991	1.36291	0.837099	0.240811	1.85797	0.962854	0.884725	0.989114	1000	0.425308
model-nonuisance_fold-3_train-resting_test-resting_meas-area_fwhm-0_edges-neg_weighted-False_pars-parsTotalStart	nonuisance	area	0	neg	FALSE	parsTotalStart	3	resting	resting	0.926392	0.520591	1.2778	0.66297	0.353108	1.108	0.962492	0.903416	0.990108	1000	118
model-residualized_fold-3_train-resting_test-resting_meas-w-g.pct.mgh_fwhm-0_edges-neg_weighted-False_pars-BaselineAsNuisance	residualized	w-g.pct.mgh	0	neg	FALSE	BaselineAsNuisance	3	resting	resting	0.926078	-0.169282	1.5844	0.822964	0.169826	2.00169	0.96233	0.8858	0.99202	1000	36
model-predictors_fold-3_train-resting_test-resting_meas-w-g.pct.mgh_fwhm-0_edges-neg_weighted-False_pars-BaselineAsNuisance	predictors	w-g.pct.mgh	0	neg	FALSE	BaselineAsNuisance	3	resting	resting	0.926078	-0.603876	1.62911	0.822964	0.191656	2.22133	0.96233	0.878496	0.992424	1000	36
model-nonuisance_fold-2_train-fmrif38mm_test-fmrif38mm_meas-curv_fwhm-0_edges-neg_weighted-True_pars-parsTotalEnd	nonuisance	curv	0	neg	TRUE	parsTotalEnd	2	fmrif38mm	fmrif38mm	0.925101	0.760544	1.08741	1.02554	0.749344	1.3474	0.961841	0.943696	0.97536	1000	0.464314
model-nonuisance_fold-2_train-fmrif38mm_test-fmrif38mm_meas-curv_fwhm-0_edges-both_weighted-True_pars-parsTotalStart	nonuisance	curv	0	both	TRUE	parsTotalStart	2	fmrif38mm	fmrif38mm	0.924913	0.757066	1.07872	0.625594	0.452805	0.821456	0.961727	0.942072	0.974816	1000	0.457479
model-nonuisance_fold-3_train-resting_test-resting_meas-curv_fwhm-15_edges-pos_weighted-False_pars-parsTotalStart	nonuisance	curv	15	pos	FALSE	parsTotalStart	3	resting	resting	0.924867	0.569626	1.19757	0.662208	0.383329	1.04923	0.9617	0.919261	0.984122	1000	108
model-nonuisance_fold-3_train-resting_test-resting_meas-sulc_fwhm-15_edges-both_weighted-False_pars-parsTotalEnd	nonuisance	sulc	15	both	FALSE	parsTotalEnd	3	resting	resting	0.924816	0.432875	1.26183	0.682294	0.340827	1.25165	0.961673	0.896172	0.989837	1000	305
model-residualized_fold-2_train-fmrif38mm_test-fmrif38mm_meas-curv_fwhm-0_edges-neg_weighted-True_pars-parsTotalStart	residualized	curv	0	neg	TRUE	parsTotalStart	2	fmrif38mm	fmrif38mm	0.924723	0.697891	1.10885	0.637363	0.415655	0.942475	0.961625	0.936218	0.976839	1000	0.467487
model-predictors_fold-2_train-fmrif38mm_test-fmrif38mm_meas-curv_fwhm-0_edges-neg_weighted-True_pars-parsTotalStart	predictors	curv	0	neg	TRUE	parsTotalStart	2	fmrif38mm	fmrif38mm	0.924609	0.699905	1.10247	0.638108	0.423636	0.906913	0.961567	0.9354	0.976802	1000	0.467487
model-nonuisance_fold-2_train-fmrif38mm_test-fmrif38mm_meas-curv_fwhm-0_edges-pos_weighted-True_pars-parsTotalEnd	nonuisance	curv	0	pos	TRUE	parsTotalEnd	2	fmrif38mm	fmrif38mm	0.924294	0.758143	1.07195	0.989715	0.691002	1.3134	0.961402	0.941295	0.974774	1000	0.450644
model-predictors_fold-3_train-resting_test-resting_meas-thickness_fwhm-0_edges-neg_weighted-True_pars-parsDelta	predictors	thickness	0	neg	TRUE	parsDelta	3	resting	resting	0.922385	-0.083909	1.32751	0.890117	0.297495	2.18776	0.960409	0.814293	0.98725	1000	0.450205
model-residualized_fold-3_train-resting_test-resting_meas-thickness_fwhm-0_edges-neg_weighted-True_pars-parsDelta	residualized	thickness	0	neg	TRUE	parsDelta	3	resting	resting	0.922385	0.0990481	1.33039	0.890117	0.236096	2.17495	0.960409	0.849496	0.986739	1000	0.450205
model-predictors_fold-3_train-resting_test-resting_meas-area_fwhm-15_edges-both_weighted-True_pars-parsDelta	predictors	area	15	both	TRUE	parsDelta	3	resting	resting	0.919725	-0.100456	1.3812	0.781988	0.059692	2.0051	0.959023	0.851335	0.986291	1000	0.457479
model-residualized_fold-3_train-resting_test-resting_meas-area_fwhm-15_edges-both_weighted-True_pars-parsDelta	residualized	area	15	both	TRUE	parsDelta	3	resting	resting	0.919725	0.164608	1.3554	0.781988	0.109065	1.83224	0.959023	0.865831	0.985469	1000	0.457479
model-nonuisance_fold-3_train-resting_test-resting_meas-area_fwhm-15_edges-both_weighted-True_pars-parsTotalEnd	nonuisance	area	15	both	TRUE	parsTotalEnd	3	resting	resting	0.919407	0.463291	1.24242	0.71484	0.297027	1.32995	0.958857	0.898805	0.986142	1000	0.457479
model-predictors_fold-3_train-resting_test-resting_meas-sulc_fwhm-15_edges-neg_weighted-False_pars-parsTotalEnd	predictors	sulc	15	neg	FALSE	parsTotalEnd	3	resting	resting	0.918807	0.284767	1.42312	0.734461	0.230238	1.48044	0.958544	0.885212	0.991527	1000	58
model-residualized_fold-3_train-resting_test-resting_meas-sulc_fwhm-15_edges-neg_weighted-False_pars-parsTotalEnd	residualized	sulc	15	neg	FALSE	parsTotalEnd	3	resting	resting	0.918807	0.280159	1.40929	0.734461	0.188051	1.67394	0.958544	0.889363	0.990196	1000	58
model-predictors_fold-3_train-resting_test-resting_meas-thickness_fwhm-0_edges-neg_weighted-True_pars-BaselineAsNuisance	predictors	thickness	0	neg	TRUE	BaselineAsNuisance	3	resting	resting	0.918609	-0.0778653	1.42061	0.788316	0.252891	2.0874	0.958441	0.869986	0.99099	1000	0.492921
model-residualized_fold-3_train-resting_test-resting_meas-thickness_fwhm-0_edges-neg_weighted-True_pars-BaselineAsNuisance	residualized	thickness	0	neg	TRUE	BaselineAsNuisance	3	resting	resting	0.918609	-0.213784	1.46282	0.788316	0.0837539	2.13041	0.958441	0.872926	0.990562	1000	0.492921
model-nonuisance_fold-3_train-resting_test-resting_meas-thickness_fwhm-15_edges-both_weighted-False_pars-parsTotalStart	nonuisance	thickness	15	both	FALSE	parsTotalStart	3	resting	resting	0.918388	0.45516	1.2263	0.659555	0.283917	1.1304	0.958326	0.87678	0.984942	1000	117
model-residualized_fold-3_train-resting_test-resting_meas-sulc_fwhm-15_edges-both_weighted-True_pars-parsTotalStart	residualized	sulc	15	both	TRUE	parsTotalStart	3	resting	resting	0.918202	-0.220442	1.52407	0.556399	-0.0725228	1.71128	0.958229	0.87587	0.988737	1000	0.457479
model-predictors_fold-3_train-resting_test-resting_meas-sulc_fwhm-15_edges-both_weighted-True_pars-parsTotalStart	predictors	sulc	15	both	TRUE	parsTotalStart	3	resting	resting	0.918202	-0.520366	1.51489	0.556399	-0.0246301	1.66343	0.958229	0.876492	0.989454	1000	0.457479
model-predictors_fold-3_train-resting_test-resting_meas-curv_fwhm-15_edges-pos_weighted-True_pars-parsTotalStart	predictors	curv	15	pos	TRUE	parsTotalStart	3	resting	resting	0.918023	0.155795	1.41606	0.676522	0.184404	1.45797	0.958135	0.88594	0.988899	1000	0.527827
model-residualized_fold-3_train-resting_test-resting_meas-curv_fwhm-15_edges-pos_weighted-True_pars-parsTotalStart	residualized	curv	15	pos	TRUE	parsTotalStart	3	resting	resting	0.918023	-0.0583568	1.46384	0.676522	0.110258	1.66998	0.958135	0.885855	0.988523	1000	0.527827
model-nonuisance_fold-2_train-fmrif38mm_test-fmrif38mm_meas-curv_fwhm-0_edges-pos_weighted-True_pars-parsTotalStart	nonuisance	curv	0	pos	TRUE	parsTotalStart	2	fmrif38mm	fmrif38mm	0.917797	0.752887	1.07011	0.653838	0.473765	0.873305	0.958017	0.937019	0.972278	1000	0.449814
model-residualized_fold-3_train-resting_test-resting_meas-sulc_fwhm-15_edges-pos_weighted-True_pars-parsTotalStart	residualized	sulc	15	pos	TRUE	parsTotalStart	3	resting	resting	0.917419	-0.330006	1.50164	0.567866	-0.0229757	1.63104	0.95782	0.885196	0.988388	1000	0.462947
model-predictors_fold-3_train-resting_test-resting_meas-sulc_fwhm-15_edges-pos_weighted-True_pars-parsTotalStart	predictors	sulc	15	pos	TRUE	parsTotalStart	3	resting	resting	0.917419	-0.22134	1.52229	0.567866	-0.018471	1.52276	0.95782	0.885003	0.989757	1000	0.462947
model-nonuisance_fold-3_train-resting_test-resting_meas-curv_fwhm-15_edges-neg_weighted-False_pars-parsTotalStart	nonuisance	curv	15	neg	FALSE	parsTotalStart	3	resting	resting	0.917184	0.48497	1.26419	0.643015	0.315126	1.12166	0.957697	0.896081	0.986537	1000	55
model-nonuisance_fold-2_train-fmrif38mm_test-fmrif38mm_meas-thickness_fwhm-0_edges-both_weighted-True_pars-parsTotalEnd	nonuisance	thickness	0	both	TRUE	parsTotalEnd	2	fmrif38mm	fmrif38mm	0.916484	0.746614	1.07637	1.03239	0.719512	1.44389	0.957384	0.937461	0.97241	1000	0.457479
model-residualized_fold-3_train-resting_test-resting_meas-curv_fwhm-15_edges-pos_weighted-False_pars-parsDelta	residualized	curv	15	pos	FALSE	parsDelta	3	resting	resting	0.914862	0.24353	1.31014	0.934215	0.319178	1.99938	0.956484	0.858024	0.987303	1000	95
model-predictors_fold-3_train-resting_test-resting_meas-curv_fwhm-15_edges-pos_weighted-False_pars-parsDelta	predictors	curv	15	pos	FALSE	parsDelta	3	resting	resting	0.914862	0.304555	1.26577	0.934215	0.434056	1.84627	0.956484	0.856543	0.98778	1000	95
model-nonuisance_fold-2_train-fmrif38mm_test-fmrif38mm_meas-area_fwhm-0_edges-both_weighted-True_pars-parsDelta	nonuisance	area	0	both	TRUE	parsDelta	2	fmrif38mm	fmrif38mm	0.914621	0.739637	1.08947	0.934606	0.648421	1.27078	0.956363	0.931331	0.973433	1000	0.457479
model-predictors_fold-3_train-resting_test-resting_meas-sulc_fwhm-15_edges-both_weighted-True_pars-parsTotalEnd	predictors	sulc	15	both	TRUE	parsTotalEnd	3	resting	resting	0.914617	0.110448	1.36695	0.817837	0.319099	1.72849	0.956356	0.851301	0.990389	1000	0.457479
model-residualized_fold-3_train-resting_test-resting_meas-sulc_fwhm-15_edges-both_weighted-True_pars-parsTotalEnd	residualized	sulc	15	both	TRUE	parsTotalEnd	3	resting	resting	0.914617	0.0331082	1.39359	0.817837	0.244917	1.94491	0.956356	0.853426	0.989606	1000	0.457479
model-residualized_fold-3_train-resting_test-resting_meas-curv_fwhm-15_edges-neg_weighted-False_pars-parsTotalStart	residualized	curv	15	neg	FALSE	parsTotalStart	3	resting	resting	0.91364	-0.22589	1.53439	0.646047	0.120946	1.62507	0.955845	0.875386	0.991105	1000	108
model-predictors_fold-3_train-resting_test-resting_meas-curv_fwhm-15_edges-neg_weighted-False_pars-parsTotalStart	predictors	curv	15	neg	FALSE	parsTotalStart	3	resting	resting	0.91364	-0.177197	1.53567	0.646047	0.16822	1.53402	0.955845	0.87386	0.991819	1000	108
model-nonuisance_fold-3_train-resting_test-resting_meas-curv_fwhm-15_edges-pos_weighted-True_pars-parsTotalEnd	nonuisance	curv	15	pos	TRUE	parsTotalEnd	3	resting	resting	0.913014	0.539354	1.19649	0.753976	0.377413	1.29273	0.955518	0.899302	0.983296	1000	0.466999
model-nonuisance_fold-3_train-resting_test-resting_meas-sulc_fwhm-15_edges-both_weighted-True_pars-parsTotalStart	nonuisance	sulc	15	both	TRUE	parsTotalStart	3	resting	resting	0.911666	0.491598	1.21264	0.59927	0.220367	1.05442	0.954812	0.882713	0.981605	1000	0.457479
model-nonuisance_fold-3_train-resting_test-resting_meas-curv_fwhm-15_edges-both_weighted-False_pars-parsDelta	nonuisance	curv	15	both	FALSE	parsDelta	3	resting	resting	0.91166	0.481321	1.18656	0.875203	0.428093	1.52139	0.954809	0.896947	0.981769	1000	173
model-nonuisance_fold-3_train-resting_test-resting_meas-sulc_fwhm-0_edges-neg_weighted-False_pars-parsDelta	nonuisance	sulc	0	neg	FALSE	parsDelta	3	resting	resting	0.911372	0.496849	1.20538	0.896072	0.474247	1.48556	0.954658	0.898416	0.983622	1000	81
model-residualized_fold-2_train-fmrif38mm_test-fmrif38mm_meas-thickness_fwhm-0_edges-both_weighted-True_pars-parsTotalStart	residualized	thickness	0	both	TRUE	parsTotalStart	2	fmrif38mm	fmrif38mm	0.911318	0.690279	1.10233	0.663722	0.404228	1.00112	0.954638	0.925704	0.973055	1000	0.457479
model-predictors_fold-2_train-fmrif38mm_test-fmrif38mm_meas-thickness_fwhm-0_edges-both_weighted-True_pars-parsTotalStart	predictors	thickness	0	both	TRUE	parsTotalStart	2	fmrif38mm	fmrif38mm	0.911201	0.698682	1.10317	0.665984	0.439816	0.95357	0.954581	0.926168	0.97327	1000	0.457479
model-nonuisance_fold-2_train-fmrif38mm_test-fmrif38mm_meas-curv_fwhm-0_edges-both_weighted-False_pars-parsTotalEnd	nonuisance	curv	0	both	FALSE	parsTotalEnd	2	fmrif38mm	fmrif38mm	0.911192	0.747309	1.06705	1.00963	0.750013	1.28666	0.954573	0.931561	0.971221	1000	208
model-nonuisance_fold-3_train-resting_test-resting_meas-area_fwhm-15_edges-both_weighted-True_pars-parsTotalStart	nonuisance	area	15	both	TRUE	parsTotalStart	3	resting	resting	0.911142	0.458544	1.3118	0.638036	0.226061	1.19461	0.954538	0.899961	0.983392	1000	0.457479
model-residualized_fold-3_train-resting_test-resting_meas-sulc_fwhm-15_edges-neg_weighted-False_pars-parsDelta	residualized	sulc	15	neg	FALSE	parsDelta	3	resting	resting	0.910607	0.0851666	1.35806	0.966537	0.307066	2.11849	0.954257	0.821462	0.98877	1000	117
model-predictors_fold-3_train-resting_test-resting_meas-sulc_fwhm-15_edges-neg_weighted-False_pars-parsDelta	predictors	sulc	15	neg	FALSE	parsDelta	3	resting	resting	0.910607	0.200888	1.31423	0.966537	0.395278	2.02785	0.954257	0.832029	0.988231	1000	117
model-nonuisance_fold-2_train-fmrif38mm_test-fmrif38mm_meas-curv_fwhm-0_edges-neg_weighted-True_pars-parsTotalStart	nonuisance	curv	0	neg	TRUE	parsTotalStart	2	fmrif38mm	fmrif38mm	0.909889	0.741699	1.07382	0.708849	0.528595	0.906394	0.953896	0.930625	0.970874	1000	0.465144
model-nonuisance_fold-3_train-resting_test-resting_meas-sulc_fwhm-15_edges-pos_weighted-True_pars-parsTotalStart	nonuisance	sulc	15	pos	TRUE	parsTotalStart	3	resting	resting	0.909821	0.578183	1.22055	0.60977	0.21953	1.04482	0.953845	0.902876	0.981861	1000	0.454794
model-predictors_fold-3_train-resting_test-resting_meas-sulc_fwhm-0_edges-pos_weighted-False_pars-parsTotalStart	predictors	sulc	0	pos	FALSE	parsTotalStart	3	resting	resting	0.909773	-0.211516	1.53006	0.684041	0.198439	1.66496	0.95382	0.869199	0.989712	1000	81
model-residualized_fold-3_train-resting_test-resting_meas-sulc_fwhm-0_edges-pos_weighted-False_pars-parsTotalStart	residualized	sulc	0	pos	FALSE	parsTotalStart	3	resting	resting	0.909773	-0.0781652	1.51783	0.684041	0.191602	1.6198	0.95382	0.869257	0.988759	1000	81
model-nonuisance_fold-3_train-resting_test-resting_meas-curv_fwhm-15_edges-pos_weighted-True_pars-parsTotalStart	nonuisance	curv	15	pos	TRUE	parsTotalStart	3	resting	resting	0.908074	0.549077	1.16679	0.711985	0.377436	1.17617	0.952929	0.905978	0.979478	1000	0.531342
model-nonuisance_fold-3_train-resting_test-resting_meas-sulc_fwhm-15_edges-both_weighted-False_pars-parsDelta	nonuisance	sulc	15	both	FALSE	parsDelta	3	resting	resting	0.907179	0.475579	1.21443	0.995909	0.536801	1.62327	0.952459	0.881392	0.985484	1000	244
model-nonuisance_fold-2_train-fmrif38mm_test-fmrif38mm_meas-curv_fwhm-0_edges-both_weighted-True_pars-parsDelta	nonuisance	curv	0	both	TRUE	parsDelta	2	fmrif38mm	fmrif38mm	0.907117	0.732268	1.08391	0.930696	0.665621	1.20818	0.952434	0.925622	0.971708	1000	0.457479
model-nonuisance_fold-3_train-resting_test-resting_meas-thickness_fwhm-15_edges-both_weighted-True_pars-parsTotalStart	nonuisance	thickness	15	both	TRUE	parsTotalStart	3	resting	resting	0.904162	0.493361	1.18597	0.720591	0.360203	1.23643	0.950874	0.863637	0.982565	1000	0.457479
model-nonuisance_fold-2_train-fmrif38mm_test-fmrif38mm_meas-thickness_fwhm-0_edges-both_weighted-True_pars-parsDelta	nonuisance	thickness	0	both	TRUE	parsDelta	2	fmrif38mm	fmrif38mm	0.902697	0.713963	1.08454	0.993227	0.68868	1.32533	0.950156	0.9204	0.969441	1000	0.457479
model-predictors_fold-3_train-resting_test-resting_meas-thickness_fwhm-15_edges-neg_weighted-False_pars-parsTotalEnd	predictors	thickness	15	neg	FALSE	parsTotalEnd	3	resting	resting	0.901886	0.212689	1.33828	0.81937	0.295548	1.79187	0.949677	0.857188	0.988598	1000	134
model-residualized_fold-3_train-resting_test-resting_meas-thickness_fwhm-15_edges-neg_weighted-False_pars-parsTotalEnd	residualized	thickness	15	neg	FALSE	parsTotalEnd	3	resting	resting	0.901886	0.241879	1.36044	0.81937	0.240217	1.82265	0.949677	0.86637	0.986946	1000	134
model-predictors_fold-3_train-resting_test-resting_meas-sulc_fwhm-15_edges-pos_weighted-True_pars-parsTotalEnd	predictors	sulc	15	pos	TRUE	parsTotalEnd	3	resting	resting	0.90151	0.16827	1.31392	0.893106	0.382331	1.89907	0.949479	0.846197	0.987597	1000	0.469391
model-residualized_fold-3_train-resting_test-resting_meas-sulc_fwhm-15_edges-pos_weighted-True_pars-parsTotalEnd	residualized	sulc	15	pos	TRUE	parsTotalEnd	3	resting	resting	0.90151	0.0150664	1.36771	0.893106	0.261237	2.00946	0.949479	0.853334	0.987643	1000	0.469391
model-nonuisance_fold-3_train-resting_test-resting_meas-sulc_fwhm-0_edges-pos_weighted-False_pars-parsTotalStart	nonuisance	sulc	0	pos	FALSE	parsTotalStart	3	resting	resting	0.901433	0.531921	1.23329	0.721704	0.438744	1.14015	0.949438	0.883872	0.983185	1000	77
model-predictors_fold-2_train-fmrif38mm_test-fmrif38mm_meas-area_fwhm-0_edges-both_weighted-False_pars-parsTotalStart	predictors	area	0	both	FALSE	parsTotalStart	2	fmrif38mm	fmrif38mm	0.901249	0.654283	1.09817	0.727686	0.506278	1.02105	0.949345	0.912797	0.972158	1000	175
model-residualized_fold-2_train-fmrif38mm_test-fmrif38mm_meas-area_fwhm-0_edges-both_weighted-False_pars-parsTotalStart	residualized	area	0	both	FALSE	parsTotalStart	2	fmrif38mm	fmrif38mm	0.901178	0.64484	1.10825	0.728809	0.494638	1.07389	0.949314	0.912725	0.972406	1000	175
model-residualized_fold-3_train-resting_test-resting_meas-sulc_fwhm-15_edges-neg_weighted-True_pars-parsTotalEnd	residualized	sulc	15	neg	TRUE	parsTotalEnd	3	resting	resting	0.900676	0.0534385	1.37577	0.794042	0.198429	1.82857	0.94904	0.860323	0.986318	1000	0.445567
model-predictors_fold-3_train-resting_test-resting_meas-sulc_fwhm-15_edges-neg_weighted-True_pars-parsTotalEnd	predictors	sulc	15	neg	TRUE	parsTotalEnd	3	resting	resting	0.900676	0.0429192	1.36003	0.794042	0.241312	1.82305	0.94904	0.852101	0.986459	1000	0.445567
model-residualized_fold-3_train-resting_test-resting_meas-thickness_fwhm-0_edges-neg_weighted-True_pars-parsTotalEnd	residualized	thickness	0	neg	TRUE	parsTotalEnd	3	resting	resting	0.900247	-0.003499	1.37262	0.84904	0.217245	2.01149	0.948813	0.8501	0.988172	1000	0.510398
model-predictors_fold-3_train-resting_test-resting_meas-thickness_fwhm-0_edges-neg_weighted-True_pars-parsTotalEnd	predictors	thickness	0	neg	TRUE	parsTotalEnd	3	resting	resting	0.900247	-0.0306794	1.32747	0.84904	0.321215	1.94211	0.948813	0.855475	0.988386	1000	0.510398
model-predictors_fold-2_train-fmrif38mm_test-fmrif38mm_meas-thickness_fwhm-0_edges-both_weighted-False_pars-parsTotalStart	predictors	thickness	0	both	FALSE	parsTotalStart	2	fmrif38mm	fmrif38mm	0.90009	0.672632	1.09194	0.722537	0.489043	1.01924	0.948751	0.916069	0.969903	1000	159
model-residualized_fold-2_train-fmrif38mm_test-fmrif38mm_meas-thickness_fwhm-0_edges-both_weighted-False_pars-parsTotalStart	residualized	thickness	0	both	FALSE	parsTotalStart	2	fmrif38mm	fmrif38mm	0.900022	0.653025	1.10075	0.72332	0.475976	1.07623	0.948722	0.913432	0.970157	1000	159
model-nonuisance_fold-3_train-resting_test-resting_meas-sulc_fwhm-15_edges-pos_weighted-True_pars-parsDelta	nonuisance	sulc	15	pos	TRUE	parsDelta	3	resting	resting	0.899976	0.469509	1.19934	0.98503	0.505081	1.67487	0.94867	0.88871	0.981081	1000	0.49258
model-nonuisance_fold-3_train-resting_test-resting_meas-area_fwhm-0_edges-pos_weighted-False_pars-parsTotalEnd	nonuisance	area	0	pos	FALSE	parsTotalEnd	3	resting	resting	0.899317	0.488708	1.2136	0.820915	0.382356	1.42049	0.948323	0.882089	0.981983	1000	115
model-predictors_fold-2_train-fmrif38mm_test-fmrif38mm_meas-curv_fwhm-0_edges-both_weighted-False_pars-parsTotalStart	predictors	curv	0	both	FALSE	parsTotalStart	2	fmrif38mm	fmrif38mm	0.899157	0.644968	1.0965	0.758357	0.555219	1.03155	0.948253	0.91179	0.970793	1000	163
model-residualized_fold-2_train-fmrif38mm_test-fmrif38mm_meas-curv_fwhm-0_edges-both_weighted-False_pars-parsTotalStart	residualized	curv	0	both	FALSE	parsTotalStart	2	fmrif38mm	fmrif38mm	0.899113	0.645651	1.09533	0.75975	0.533716	1.08694	0.948226	0.911896	0.969536	1000	163
model-nonuisance_fold-2_train-fmrif38mm_test-fmrif38mm_meas-curv_fwhm-0_edges-neg_weighted-True_pars-parsDelta	nonuisance	curv	0	neg	TRUE	parsDelta	2	fmrif38mm	fmrif38mm	0.89847	0.716531	1.08113	0.974792	0.695947	1.27605	0.947886	0.919438	0.968353	1000	0.45577
model-nonuisance_fold-3_train-resting_test-resting_meas-area_fwhm-0_edges-neg_weighted-True_pars-parsDelta	nonuisance	area	0	neg	TRUE	parsDelta	3	resting	resting	0.896782	0.544203	1.17307	0.936548	0.489539	1.60785	0.946986	0.902404	0.97634	1000	0.46529
model-residualized_fold-3_train-resting_test-resting_meas-area_fwhm-15_edges-both_weighted-True_pars-parsTotalStart	residualized	area	15	both	TRUE	parsTotalStart	3	resting	resting	0.896624	-0.0961042	1.50355	0.728851	0.166966	1.67957	0.946903	0.87324	0.982208	1000	0.457479
model-predictors_fold-3_train-resting_test-resting_meas-area_fwhm-15_edges-both_weighted-True_pars-parsTotalStart	predictors	area	15	both	TRUE	parsTotalStart	3	resting	resting	0.896624	-0.327232	1.53306	0.728851	0.155513	1.73999	0.946903	0.873576	0.982661	1000	0.457479
model-nonuisance_fold-2_train-fmrif38mm_test-fmrif38mm_meas-curv_fwhm-0_edges-pos_weighted-True_pars-parsDelta	nonuisance	curv	0	pos	TRUE	parsDelta	2	fmrif38mm	fmrif38mm	0.895837	0.714591	1.07893	1.02636	0.753167	1.37217	0.946491	0.915177	0.968842	1000	0.459188
model-nonuisance_fold-3_train-resting_test-resting_meas-sulc_fwhm-15_edges-neg_weighted-False_pars-parsTotalEnd	nonuisance	sulc	15	neg	FALSE	parsTotalEnd	3	resting	resting	0.895747	0.520531	1.26128	0.767768	0.367112	1.35699	0.946439	0.885301	0.983667	1000	57
model-nonuisance_fold-3_train-resting_test-resting_meas-sulc_fwhm-15_edges-both_weighted-True_pars-parsTotalEnd	nonuisance	sulc	15	both	TRUE	parsTotalEnd	3	resting	resting	0.895549	0.444897	1.21612	0.873251	0.482854	1.50661	0.946334	0.859557	0.98161	1000	0.457479
model-nonuisance_fold-2_train-fmrif38mm_test-fmrif38mm_meas-area_fwhm-0_edges-both_weighted-False_pars-parsTotalEnd	nonuisance	area	0	both	FALSE	parsTotalEnd	2	fmrif38mm	fmrif38mm	0.895321	0.726794	1.04391	1.15307	0.88043	1.45841	0.94627	0.918931	0.964767	1000	178
model-nonuisance_fold-3_train-resting_test-resting_meas-w-g.pct.mgh_fwhm-0_edges-neg_weighted-False_pars-parsTotalEnd	nonuisance	w-g.pct.mgh	0	neg	FALSE	parsTotalEnd	3	resting	resting	0.894403	0.43248	1.27656	0.882675	0.47038	1.41231	0.945729	0.865346	0.984476	1000	86
model-nonuisance_fold-2_train-fmrif38mm_test-fmrif38mm_meas-curv_fwhm-0_edges-both_weighted-False_pars-parsDelta	nonuisance	curv	0	both	FALSE	parsDelta	2	fmrif38mm	fmrif38mm	0.889085	0.686715	1.06683	1.11439	0.853474	1.41246	0.942917	0.908501	0.966345	1000	214
model-nonuisance_fold-2_train-fmrif38mm_test-fmrif38mm_meas-area_fwhm-0_edges-both_weighted-False_pars-parsTotalStart	nonuisance	area	0	both	FALSE	parsTotalStart	2	fmrif38mm	fmrif38mm	0.889018	0.70835	1.05745	0.757837	0.57665	0.964404	0.942885	0.910673	0.964776	1000	168
model-nonuisance_fold-2_train-fmrif38mm_test-fmrif38mm_meas-sulc_fwhm-0_edges-neg_weighted-True_pars-parsTotalEnd	nonuisance	sulc	0	neg	TRUE	parsTotalEnd	2	fmrif38mm	fmrif38mm	0.887028	0.732391	1.02662	1.21429	0.903956	1.55645	0.941859	0.914604	0.960027	1000	0.455429
model-predictors_fold-3_train-resting_test-resting_meas-thickness_fwhm-0_edges-pos_weighted-True_pars-parsDelta	predictors	thickness	0	pos	TRUE	parsDelta	3	resting	resting	0.886964	0.00932107	1.26911	1.08628	0.437334	2.33151	0.941788	0.82677	0.978013	1000	0.464607
model-residualized_fold-3_train-resting_test-resting_meas-thickness_fwhm-0_edges-pos_weighted-True_pars-parsDelta	residualized	thickness	0	pos	TRUE	parsDelta	3	resting	resting	0.886964	0.0885717	1.27401	1.08628	0.414307	2.30741	0.941788	0.809911	0.977629	1000	0.464607
model-residualized_fold-3_train-resting_test-resting_meas-thickness_fwhm-15_edges-neg_weighted-False_pars-BaselineAsNuisance	residualized	thickness	15	neg	FALSE	BaselineAsNuisance	3	resting	resting	0.885928	-0.197532	1.46717	0.876022	0.173106	2.2621	0.941237	0.828565	0.985049	1000	100
model-predictors_fold-3_train-resting_test-resting_meas-thickness_fwhm-15_edges-neg_weighted-False_pars-BaselineAsNuisance	predictors	thickness	15	neg	FALSE	BaselineAsNuisance	3	resting	resting	0.885928	-0.504796	1.46067	0.876022	0.250921	2.33586	0.941237	0.803	0.986738	1000	100
model-predictors_fold-2_train-fmrif38mm_test-fmrif38mm_meas-curv_fwhm-0_edges-pos_weighted-True_pars-parsTotalEnd	predictors	curv	0	pos	TRUE	parsTotalEnd	2	fmrif38mm	fmrif38mm	0.885233	0.635415	1.04751	1.13741	0.830653	1.54857	0.941443	0.904243	0.962397	1000	0.45167
model-nonuisance_fold-3_train-resting_test-resting_meas-curv_fwhm-15_edges-neg_weighted-False_pars-parsDelta	nonuisance	curv	15	neg	FALSE	parsDelta	3	resting	resting	0.884108	0.480912	1.16295	1.08898	0.663037	1.7063	0.94027	0.870346	0.977725	1000	100
model-nonuisance_fold-2_train-fmrif38mm_test-fmrif38mm_meas-thickness_fwhm-0_edges-both_weighted-True_pars-parsTotalStart	nonuisance	thickness	0	both	TRUE	parsTotalStart	2	fmrif38mm	fmrif38mm	0.883905	0.696832	1.05156	0.755019	0.552268	1.01278	0.940164	0.909514	0.96276	1000	0.457479
model-nonuisance_fold-2_train-fmrif38mm_test-fmrif38mm_meas-curv_fwhm-0_edges-neg_weighted-False_pars-parsTotalEnd	nonuisance	curv	0	neg	FALSE	parsTotalEnd	2	fmrif38mm	fmrif38mm	0.883869	0.723839	1.02914	1.21644	0.930738	1.5437	0.940144	0.912415	0.959542	1000	92
model-nonuisance_fold-3_train-resting_test-resting_meas-sulc_fwhm-15_edges-pos_weighted-True_pars-parsTotalEnd	nonuisance	sulc	15	pos	TRUE	parsTotalEnd	3	resting	resting	0.883747	0.553761	1.1406	0.911044	0.546947	1.40354	0.940078	0.865919	0.976273	1000	0.478276
model-residualized_fold-2_train-fmrif38mm_test-fmrif38mm_meas-curv_fwhm-0_edges-pos_weighted-True_pars-parsTotalEnd	residualized	curv	0	pos	TRUE	parsTotalEnd	2	fmrif38mm	fmrif38mm	0.883657	0.626864	1.04699	1.1453	0.814757	1.6124	0.94073	0.903821	0.962072	1000	0.45167
model-predictors_fold-2_train-fmrif38mm_test-fmrif38mm_meas-area_fwhm-0_edges-both_weighted-True_pars-parsTotalEnd	predictors	area	0	both	TRUE	parsTotalEnd	2	fmrif38mm	fmrif38mm	0.882669	0.630719	1.05621	1.13407	0.840249	1.54368	0.940281	0.90327	0.962048	1000	0.457479
model-residualized_fold-2_train-fmrif38mm_test-fmrif38mm_meas-sulc_fwhm-0_edges-neg_weighted-True_pars-parsTotalStart	residualized	sulc	0	neg	TRUE	parsTotalStart	2	fmrif38mm	fmrif38mm	0.882408	0.63	1.07024	0.796281	0.53949	1.14314	0.939366	0.899244	0.963196	1000	0.4463
model-residualized_fold-2_train-fmrif38mm_test-fmrif38mm_meas-area_fwhm-0_edges-both_weighted-True_pars-parsTotalEnd	residualized	area	0	both	TRUE	parsTotalEnd	2	fmrif38mm	fmrif38mm	0.881975	0.611222	1.06113	1.13902	0.796869	1.68673	0.939967	0.902441	0.962298	1000	0.457479
model-predictors_fold-2_train-fmrif38mm_test-fmrif38mm_meas-thickness_fwhm-0_edges-both_weighted-True_pars-parsTotalEnd	predictors	thickness	0	both	TRUE	parsTotalEnd	2	fmrif38mm	fmrif38mm	0.881892	0.634678	1.06098	1.1955	0.839728	1.67094	0.93922	0.901539	0.962771	1000	0.457479
model-nonuisance_fold-2_train-fmrif38mm_test-fmrif38mm_meas-sulc_fwhm-0_edges-both_weighted-True_pars-parsTotalEnd	nonuisance	sulc	0	both	TRUE	parsTotalEnd	2	fmrif38mm	fmrif38mm	0.88168	0.7219	1.015	1.24648	0.94479	1.60653	0.938989	0.908726	0.957109	1000	0.457479
model-residualized_fold-3_train-resting_test-resting_meas-area_fwhm-15_edges-both_weighted-False_pars-parsTotalStart	residualized	area	15	both	FALSE	parsTotalStart	3	resting	resting	0.881223	-0.16479	1.45954	0.788644	0.206959	1.80756	0.938735	0.854304	0.980226	1000	119
model-predictors_fold-3_train-resting_test-resting_meas-area_fwhm-15_edges-both_weighted-False_pars-parsTotalStart	predictors	area	15	both	FALSE	parsTotalStart	3	resting	resting	0.881223	-0.385596	1.50997	0.788644	0.232887	1.85669	0.938735	0.845896	0.981053	1000	119
model-predictors_fold-3_train-resting_test-resting_meas-area_fwhm-15_edges-pos_weighted-False_pars-parsTotalStart	predictors	area	15	pos	FALSE	parsTotalStart	3	resting	resting	0.881222	-0.168131	1.47585	0.788213	0.223702	1.64429	0.938734	0.860779	0.98005	1000	118
model-residualized_fold-3_train-resting_test-resting_meas-area_fwhm-15_edges-pos_weighted-False_pars-parsTotalStart	residualized	area	15	pos	FALSE	parsTotalStart	3	resting	resting	0.881222	-0.288674	1.4673	0.788213	0.223899	1.76305	0.938734	0.859328	0.978382	1000	118
model-predictors_fold-2_train-fmrif38mm_test-fmrif38mm_meas-area_fwhm-0_edges-both_weighted-True_pars-BaselineAsNuisance	predictors	area	0	both	TRUE	BaselineAsNuisance	2	fmrif38mm	fmrif38mm	0.88103	0.62494	1.05642	1.07575	0.761814	1.49419	0.939539	0.90073	0.962384	1000	0.457479
model-predictors_fold-2_train-fmrif38mm_test-fmrif38mm_meas-sulc_fwhm-0_edges-neg_weighted-True_pars-parsTotalStart	predictors	sulc	0	neg	TRUE	parsTotalStart	2	fmrif38mm	fmrif38mm	0.880872	0.66021	1.0598	0.803484	0.573139	1.10022	0.938559	0.899965	0.961232	1000	0.4463
model-predictors_fold-2_train-fmrif38mm_test-fmrif38mm_meas-curv_fwhm-0_edges-both_weighted-True_pars-parsTotalEnd	predictors	curv	0	both	TRUE	parsTotalEnd	2	fmrif38mm	fmrif38mm	0.880482	0.62945	1.05111	1.18079	0.860741	1.65417	0.93919	0.903636	0.961516	1000	0.457479
model-residualized_fold-2_train-fmrif38mm_test-fmrif38mm_meas-curv_fwhm-0_edges-both_weighted-True_pars-parsTotalEnd	residualized	curv	0	both	TRUE	parsTotalEnd	2	fmrif38mm	fmrif38mm	0.880038	0.62709	1.05633	1.18407	0.831479	1.66051	0.938993	0.904422	0.961446	1000	0.457479
model-residualized_fold-2_train-fmrif38mm_test-fmrif38mm_meas-area_fwhm-0_edges-both_weighted-True_pars-BaselineAsNuisance	residualized	area	0	both	TRUE	BaselineAsNuisance	2	fmrif38mm	fmrif38mm	0.879994	0.59853	1.06343	1.08108	0.743645	1.57632	0.939033	0.899012	0.961669	1000	0.457479
model-residualized_fold-3_train-resting_test-resting_meas-sulc_fwhm-15_edges-pos_weighted-False_pars-BaselineAsNuisance	residualized	sulc	15	pos	FALSE	BaselineAsNuisance	3	resting	resting	0.879914	-0.288583	1.41927	0.901094	0.218032	2.25361	0.938037	0.784516	0.985216	1000	137
model-predictors_fold-3_train-resting_test-resting_meas-sulc_fwhm-15_edges-pos_weighted-False_pars-BaselineAsNuisance	predictors	sulc	15	pos	FALSE	BaselineAsNuisance	3	resting	resting	0.879914	-0.179367	1.37001	0.901094	0.33649	2.1489	0.938037	0.790423	0.985636	1000	137
model-predictors_fold-2_train-fmrif38mm_test-fmrif38mm_meas-curv_fwhm-0_edges-pos_weighted-True_pars-BaselineAsNuisance	predictors	curv	0	pos	TRUE	BaselineAsNuisance	2	fmrif38mm	fmrif38mm	0.879668	0.657469	1.04189	1.11463	0.810729	1.52168	0.938832	0.902457	0.961115	1000	0.453427
model-predictors_fold-2_train-fmrif38mm_test-fmrif38mm_meas-curv_fwhm-0_edges-both_weighted-True_pars-BaselineAsNuisance	predictors	curv	0	both	TRUE	BaselineAsNuisance	2	fmrif38mm	fmrif38mm	0.87903	0.621398	1.04515	1.11069	0.803885	1.52279	0.938651	0.896486	0.96123	1000	0.457479
model-residualized_fold-3_train-resting_test-resting_meas-sulc_fwhm-15_edges-pos_weighted-False_pars-parsDelta	residualized	sulc	15	pos	FALSE	parsDelta	3	resting	resting	0.878804	-0.0222691	1.30335	1.0677	0.356217	2.35296	0.937445	0.769772	0.97975	1000	56
model-predictors_fold-3_train-resting_test-resting_meas-sulc_fwhm-15_edges-pos_weighted-False_pars-parsDelta	predictors	sulc	15	pos	FALSE	parsDelta	3	resting	resting	0.878804	0.142268	1.27919	1.0677	0.434962	2.16982	0.937445	0.787592	0.9797	1000	56
model-residualized_fold-3_train-resting_test-resting_meas-sulc_fwhm-15_edges-pos_weighted-False_pars-parsTotalEnd	residualized	sulc	15	pos	FALSE	parsTotalEnd	3	resting	resting	0.878771	-0.0160868	1.30774	0.94003	0.379215	2.04765	0.937428	0.800823	0.984154	1000	166
model-predictors_fold-3_train-resting_test-resting_meas-sulc_fwhm-15_edges-pos_weighted-False_pars-parsTotalEnd	predictors	sulc	15	pos	FALSE	parsTotalEnd	3	resting	resting	0.878771	0.176156	1.25404	0.94003	0.472538	1.86872	0.937428	0.799615	0.983271	1000	166
model-residualized_fold-2_train-fmrif38mm_test-fmrif38mm_meas-curv_fwhm-0_edges-both_weighted-True_pars-BaselineAsNuisance	residualized	curv	0	both	TRUE	BaselineAsNuisance	2	fmrif38mm	fmrif38mm	0.878696	0.594208	1.06036	1.11282	0.767613	1.60525	0.938459	0.896638	0.96142	1000	0.457479
model-predictors_fold-2_train-fmrif38mm_test-fmrif38mm_meas-thickness_fwhm-0_edges-both_weighted-True_pars-BaselineAsNuisance	predictors	thickness	0	both	TRUE	BaselineAsNuisance	2	fmrif38mm	fmrif38mm	0.8786	0.637918	1.05544	1.17403	0.816313	1.64237	0.93773	0.900443	0.960982	1000	0.457479
model-residualized_fold-2_train-fmrif38mm_test-fmrif38mm_meas-curv_fwhm-0_edges-pos_weighted-True_pars-BaselineAsNuisance	residualized	curv	0	pos	TRUE	BaselineAsNuisance	2	fmrif38mm	fmrif38mm	0.878528	0.628278	1.05063	1.1156	0.744971	1.64966	0.938254	0.900537	0.960734	1000	0.453427
model-residualized_fold-2_train-fmrif38mm_test-fmrif38mm_meas-thickness_fwhm-0_edges-both_weighted-True_pars-parsTotalEnd	residualized	thickness	0	both	TRUE	parsTotalEnd	2	fmrif38mm	fmrif38mm	0.877313	0.631646	1.05454	1.21265	0.851289	1.72788	0.937029	0.900573	0.960615	1000	0.457479
model-nonuisance_fold-3_train-resting_test-resting_meas-area_fwhm-0_edges-neg_weighted-True_pars-parsTotalEnd	nonuisance	area	0	neg	TRUE	parsTotalEnd	3	resting	resting	0.877262	0.502454	1.20172	0.825412	0.421692	1.42446	0.936623	0.857915	0.977751	1000	0.479594
model-predictors_fold-3_train-resting_test-resting_meas-sulc_fwhm-15_edges-both_weighted-False_pars-parsTotalStart	predictors	sulc	15	both	FALSE	parsTotalStart	3	resting	resting	0.877124	-0.21874	1.46758	0.749172	0.276019	1.63545	0.936549	0.812823	0.984925	1000	239
model-residualized_fold-3_train-resting_test-resting_meas-sulc_fwhm-15_edges-both_weighted-False_pars-parsTotalStart	residualized	sulc	15	both	FALSE	parsTotalStart	3	resting	resting	0.877124	0.0146196	1.4592	0.749172	0.243409	1.59632	0.936549	0.819418	0.983854	1000	239
model-predictors_fold-2_train-fmrif38mm_test-fmrif38mm_meas-curv_fwhm-0_edges-both_weighted-False_pars-BaselineAsNuisance	predictors	curv	0	both	FALSE	BaselineAsNuisance	2	fmrif38mm	fmrif38mm	0.876524	0.637742	1.04443	1.07572	0.787585	1.4572	0.937	0.897744	0.960387	1000	190
model-nonuisance_fold-2_train-fmrif38mm_test-fmrif38mm_meas-curv_fwhm-0_edges-pos_weighted-False_pars-parsDelta	nonuisance	curv	0	pos	FALSE	parsDelta	2	fmrif38mm	fmrif38mm	0.87596	0.695316	1.0558	1.18016	0.885826	1.46598	0.93593	0.897895	0.961443	1000	106
model-nonuisance_fold-3_train-resting_test-resting_meas-area_fwhm-0_edges-pos_weighted-True_pars-parsTotalStart	nonuisance	area	0	pos	TRUE	parsTotalStart	3	resting	resting	0.875447	0.489692	1.20454	0.797194	0.43422	1.32664	0.935653	0.872754	0.976362	1000	0.469391
model-nonuisance_fold-3_train-resting_test-resting_meas-curv_fwhm-15_edges-pos_weighted-False_pars-parsDelta	nonuisance	curv	15	pos	FALSE	parsDelta	3	resting	resting	0.875177	0.413629	1.16752	1.06057	0.616531	1.66089	0.935509	0.8434	0.977499	1000	73
model-residualized_fold-2_train-fmrif38mm_test-fmrif38mm_meas-curv_fwhm-0_edges-both_weighted-False_pars-BaselineAsNuisance	residualized	curv	0	both	FALSE	BaselineAsNuisance	2	fmrif38mm	fmrif38mm	0.874817	0.631784	1.04911	1.08714	0.75558	1.57537	0.936182	0.89402	0.960204	1000	190
model-residualized_fold-2_train-fmrif38mm_test-fmrif38mm_meas-thickness_fwhm-0_edges-both_weighted-True_pars-BaselineAsNuisance	residualized	thickness	0	both	TRUE	BaselineAsNuisance	2	fmrif38mm	fmrif38mm	0.874684	0.613549	1.05269	1.19097	0.819908	1.72138	0.935864	0.898115	0.960052	1000	0.457479
model-residualized_fold-3_train-resting_test-resting_meas-thickness_fwhm-15_edges-pos_weighted-False_pars-parsTotalStart	residualized	thickness	15	pos	FALSE	parsTotalStart	3	resting	resting	0.874371	-0.347095	1.50043	0.784528	0.169939	1.77807	0.935078	0.787339	0.985256	1000	124
model-predictors_fold-3_train-resting_test-resting_meas-thickness_fwhm-15_edges-pos_weighted-False_pars-parsTotalStart	predictors	thickness	15	pos	FALSE	parsTotalStart	3	resting	resting	0.874371	-0.699049	1.49317	0.784528	0.230755	2.00495	0.935078	0.757689	0.985832	1000	124
model-nonuisance_fold-3_train-resting_test-resting_meas-thickness_fwhm-15_edges-both_weighted-True_pars-parsDelta	nonuisance	thickness	15	both	TRUE	parsDelta	3	resting	resting	0.874126	0.411807	1.17499	1.06493	0.526578	1.84344	0.934947	0.841214	0.975548	1000	0.457479
model-nonuisance_fold-2_train-fmrif38mm_test-fmrif38mm_meas-area_fwhm-0_edges-both_weighted-False_pars-parsDelta	nonuisance	area	0	both	FALSE	parsDelta	2	fmrif38mm	fmrif38mm	0.872657	0.658581	1.03594	1.212	0.918224	1.52281	0.934189	0.890586	0.958646	1000	154
model-predictors_fold-2_train-fmrif38mm_test-fmrif38mm_meas-curv_fwhm-0_edges-both_weighted-False_pars-parsTotalEnd	predictors	curv	0	both	FALSE	parsTotalEnd	2	fmrif38mm	fmrif38mm	0.871547	0.628674	1.03565	1.14174	0.849898	1.49829	0.934421	0.89542	0.957947	1000	174
model-residualized_fold-3_train-resting_test-resting_meas-area_fwhm-15_edges-both_weighted-False_pars-parsDelta	residualized	area	15	both	FALSE	parsDelta	3	resting	resting	0.871277	0.0423381	1.3358	1.11454	0.411473	2.22644	0.933422	0.781102	0.98142	1000	117
model-predictors_fold-3_train-resting_test-resting_meas-area_fwhm-15_edges-neg_weighted-False_pars-parsDelta	predictors	area	15	neg	FALSE	parsDelta	3	resting	resting	0.871277	-0.123195	1.32869	1.11454	0.449263	2.30804	0.933422	0.742997	0.980753	1000	117
model-predictors_fold-3_train-resting_test-resting_meas-area_fwhm-15_edges-both_weighted-False_pars-parsDelta	predictors	area	15	both	FALSE	parsDelta	3	resting	resting	0.871277	-0.0940653	1.37441	1.11454	0.426468	2.30245	0.933422	0.757458	0.983208	1000	117
model-residualized_fold-3_train-resting_test-resting_meas-area_fwhm-15_edges-neg_weighted-False_pars-parsDelta	residualized	area	15	neg	FALSE	parsDelta	3	resting	resting	0.871277	-0.0364346	1.30808	1.11454	0.400061	2.33311	0.933422	0.743548	0.978574	1000	117
model-residualized_fold-2_train-fmrif38mm_test-fmrif38mm_meas-curv_fwhm-0_edges-both_weighted-False_pars-parsTotalEnd	residualized	curv	0	both	FALSE	parsTotalEnd	2	fmrif38mm	fmrif38mm	0.871043	0.599572	1.03952	1.14547	0.839624	1.62292	0.934185	0.895068	0.95746	1000	174
model-predictors_fold-3_train-resting_test-resting_meas-sulc_fwhm-15_edges-neg_weighted-True_pars-parsTotalStart	predictors	sulc	15	neg	TRUE	parsTotalStart	3	resting	resting	0.870851	-0.019216	1.38565	0.785326	0.224678	1.6188	0.933194	0.81836	0.981419	1000	0.452011
model-residualized_fold-3_train-resting_test-resting_meas-sulc_fwhm-15_edges-neg_weighted-True_pars-parsTotalStart	residualized	sulc	15	neg	TRUE	parsTotalStart	3	resting	resting	0.870851	-0.113558	1.41416	0.785326	0.210312	1.73271	0.933194	0.825671	0.979415	1000	0.452011
model-nonuisance_fold-2_train-fmrif38mm_test-fmrif38mm_meas-thickness_fwhm-0_edges-both_weighted-False_pars-parsTotalStart	nonuisance	thickness	0	both	FALSE	parsTotalStart	2	fmrif38mm	fmrif38mm	0.869298	0.693355	1.03897	0.815213	0.620558	1.03951	0.932362	0.896448	0.958402	1000	162
model-nonuisance_fold-3_train-resting_test-resting_meas-area_fwhm-0_edges-neg_weighted-True_pars-parsTotalStart	nonuisance	area	0	neg	TRUE	parsTotalStart	3	resting	resting	0.869073	0.465237	1.24749	0.820548	0.505838	1.29191	0.932241	0.843507	0.981155	1000	0.445421
model-residualized_fold-2_train-fmrif38mm_test-fmrif38mm_meas-curv_fwhm-0_edges-neg_weighted-True_pars-BaselineAsNuisance	residualized	curv	0	neg	TRUE	BaselineAsNuisance	2	fmrif38mm	fmrif38mm	0.868918	0.600033	1.04311	1.16644	0.797577	1.719	0.933375	0.892166	0.956845	1000	0.461531
model-predictors_fold-2_train-fmrif38mm_test-fmrif38mm_meas-curv_fwhm-0_edges-neg_weighted-True_pars-BaselineAsNuisance	predictors	curv	0	neg	TRUE	BaselineAsNuisance	2	fmrif38mm	fmrif38mm	0.868567	0.60389	1.03422	1.1676	0.856924	1.64463	0.933243	0.890114	0.956588	1000	0.461531
model-nonuisance_fold-3_train-resting_test-resting_meas-thickness_fwhm-15_edges-both_weighted-True_pars-parsTotalEnd	nonuisance	thickness	15	both	TRUE	parsTotalEnd	3	resting	resting	0.868337	0.362018	1.30257	0.831889	0.378993	1.52246	0.931846	0.83986	0.981832	1000	0.457479
model-residualized_fold-2_train-fmrif38mm_test-fmrif38mm_meas-curv_fwhm-0_edges-neg_weighted-True_pars-parsTotalEnd	residualized	curv	0	neg	TRUE	parsTotalEnd	2	fmrif38mm	fmrif38mm	0.86784	0.616455	1.04426	1.28338	0.951672	1.73429	0.932678	0.89454	0.95638	1000	0.463288
model-nonuisance_fold-3_train-resting_test-resting_meas-sulc_fwhm-15_edges-neg_weighted-False_pars-parsDelta	nonuisance	sulc	15	neg	FALSE	parsDelta	3	resting	resting	0.867584	0.424643	1.17736	1.13908	0.633974	1.85255	0.931442	0.845038	0.976668	1000	139
model-predictors_fold-2_train-fmrif38mm_test-fmrif38mm_meas-curv_fwhm-0_edges-neg_weighted-True_pars-parsTotalEnd	predictors	curv	0	neg	TRUE	parsTotalEnd	2	fmrif38mm	fmrif38mm	0.867429	0.631956	1.03647	1.28615	0.984737	1.75207	0.932501	0.895957	0.956767	1000	0.463288
model-residualized_fold-2_train-fmrif38mm_test-fmrif38mm_meas-curv_fwhm-0_edges-pos_weighted-False_pars-parsTotalStart	residualized	curv	0	pos	FALSE	parsTotalStart	2	fmrif38mm	fmrif38mm	0.86665	0.623881	1.05404	0.820346	0.570288	1.15487	0.930943	0.88952	0.957431	1000	83
model-predictors_fold-2_train-fmrif38mm_test-fmrif38mm_meas-curv_fwhm-0_edges-pos_weighted-False_pars-parsTotalStart	predictors	curv	0	pos	FALSE	parsTotalStart	2	fmrif38mm	fmrif38mm	0.866588	0.637342	1.04584	0.829998	0.599031	1.11859	0.930927	0.888686	0.957152	1000	83
model-nonuisance_fold-3_train-resting_test-resting_meas-sulc_fwhm-15_edges-neg_weighted-True_pars-parsTotalStart	nonuisance	sulc	15	neg	TRUE	parsTotalStart	3	resting	resting	0.863839	0.472188	1.1269	0.79231	0.423856	1.30686	0.929429	0.831581	0.967211	1000	0.460164
model-nonuisance_fold-3_train-resting_test-resting_meas-sulc_fwhm-15_edges-both_weighted-False_pars-parsTotalStart	nonuisance	sulc	15	both	FALSE	parsTotalStart	3	resting	resting	0.863527	0.421991	1.19116	0.875507	0.529508	1.34777	0.929262	0.825078	0.97562	1000	212
model-predictors_fold-2_train-fmrif38mm_test-fmrif38mm_meas-thickness_fwhm-0_edges-both_weighted-False_pars-parsTotalEnd	predictors	thickness	0	both	FALSE	parsTotalEnd	2	fmrif38mm	fmrif38mm	0.862216	0.626718	1.05423	1.29952	0.965206	1.70327	0.928612	0.888489	0.957473	1000	134
model-nonuisance_fold-3_train-resting_test-resting_meas-sulc_fwhm-15_edges-neg_weighted-True_pars-parsTotalEnd	nonuisance	sulc	15	neg	TRUE	parsTotalEnd	3	resting	resting	0.861901	0.509475	1.15888	0.959366	0.564588	1.47225	0.928386	0.852246	0.97146	1000	0.436682
model-predictors_fold-2_train-fmrif38mm_test-fmrif38mm_meas-w-g.pct.mgh_fwhm-0_edges-both_weighted-True_pars-parsTotalStart	predictors	w-g.pct.mgh	0	both	TRUE	parsTotalStart	2	fmrif38mm	fmrif38mm	0.861824	0.560227	1.07082	0.80655	0.533061	1.17497	0.928376	0.874876	0.957902	1000	0.457479
model-residualized_fold-2_train-fmrif38mm_test-fmrif38mm_meas-w-g.pct.mgh_fwhm-0_edges-both_weighted-True_pars-parsTotalStart	residualized	w-g.pct.mgh	0	both	TRUE	parsTotalStart	2	fmrif38mm	fmrif38mm	0.86178	0.566724	1.08467	0.808635	0.51154	1.19862	0.928341	0.875946	0.958527	1000	0.457479
model-residualized_fold-2_train-fmrif38mm_test-fmrif38mm_meas-sulc_fwhm-0_edges-both_weighted-True_pars-parsTotalStart	residualized	sulc	0	both	TRUE	parsTotalStart	2	fmrif38mm	fmrif38mm	0.861719	0.626135	1.05064	0.886789	0.661648	1.21619	0.928431	0.886926	0.954762	1000	0.457479
model-predictors_fold-2_train-fmrif38mm_test-fmrif38mm_meas-thickness_fwhm-0_edges-both_weighted-False_pars-BaselineAsNuisance	predictors	thickness	0	both	FALSE	BaselineAsNuisance	2	fmrif38mm	fmrif38mm	0.861416	0.619945	1.03816	1.23624	0.914109	1.676	0.92856	0.88472	0.956124	1000	163
model-nonuisance_fold-3_train-resting_test-resting_meas-w-g.pct.mgh_fwhm-15_edges-both_weighted-True_pars-parsDelta	nonuisance	w-g.pct.mgh	15	both	TRUE	parsDelta	3	resting	resting	0.861214	0.300885	1.12736	1.10366	0.561214	2.0192	0.928016	0.751969	0.970184	1000	0.457479
model-predictors_fold-2_train-fmrif38mm_test-fmrif38mm_meas-area_fwhm-0_edges-both_weighted-True_pars-parsDelta	predictors	area	0	both	TRUE	parsDelta	2	fmrif38mm	fmrif38mm	0.861137	0.662717	1.05326	1.1398	0.841659	1.52561	0.928372	0.889239	0.957036	1000	0.457479
model-predictors_fold-2_train-fmrif38mm_test-fmrif38mm_meas-sulc_fwhm-0_edges-both_weighted-True_pars-parsTotalStart	predictors	sulc	0	both	TRUE	parsTotalStart	2	fmrif38mm	fmrif38mm	0.861034	0.638039	1.03716	0.883496	0.67021	1.15757	0.928013	0.886508	0.954639	1000	0.457479
model-predictors_fold-2_train-fmrif38mm_test-fmrif38mm_meas-sulc_fwhm-0_edges-neg_weighted-True_pars-parsTotalEnd	predictors	sulc	0	neg	TRUE	parsTotalEnd	2	fmrif38mm	fmrif38mm	0.860362	0.637915	1.03135	1.3006	0.958647	1.74952	0.927769	0.888188	0.953101	1000	0.457625
model-predictors_fold-2_train-fmrif38mm_test-fmrif38mm_meas-curv_fwhm-0_edges-both_weighted-False_pars-parsDelta	predictors	curv	0	both	FALSE	parsDelta	2	fmrif38mm	fmrif38mm	0.860162	0.654494	1.0467	1.22336	0.943757	1.61073	0.927534	0.886027	0.956873	1000	201
model-nonuisance_fold-3_train-resting_test-resting_meas-curv_fwhm-15_edges-pos_weighted-False_pars-parsTotalEnd	nonuisance	curv	15	pos	FALSE	parsTotalEnd	3	resting	resting	0.860041	0.480888	1.13333	0.928873	0.547655	1.45057	0.927384	0.823316	0.972691	1000	138
model-nonuisance_fold-2_train-fmrif38mm_test-fmrif38mm_meas-curv_fwhm-0_edges-both_weighted-False_pars-parsTotalStart	nonuisance	curv	0	both	FALSE	parsTotalStart	2	fmrif38mm	fmrif38mm	0.859544	0.694618	1.02482	0.902367	0.730032	1.10426	0.927303	0.891684	0.954097	1000	151
model-residualized_fold-2_train-fmrif38mm_test-fmrif38mm_meas-area_fwhm-0_edges-both_weighted-True_pars-parsDelta	residualized	area	0	both	TRUE	parsDelta	2	fmrif38mm	fmrif38mm	0.859448	0.633365	1.05302	1.14752	0.796795	1.64269	0.927552	0.884855	0.955641	1000	0.457479
model-predictors_fold-2_train-fmrif38mm_test-fmrif38mm_meas-curv_fwhm-0_edges-neg_weighted-False_pars-parsTotalEnd	predictors	curv	0	neg	FALSE	parsTotalEnd	2	fmrif38mm	fmrif38mm	0.858739	0.618055	1.03058	1.2974	0.982437	1.71882	0.927212	0.885313	0.953431	1000	80
model-predictors_fold-2_train-fmrif38mm_test-fmrif38mm_meas-curv_fwhm-0_edges-neg_weighted-False_pars-BaselineAsNuisance	predictors	curv	0	neg	FALSE	BaselineAsNuisance	2	fmrif38mm	fmrif38mm	0.858666	0.584447	1.04181	1.22994	0.917843	1.6683	0.927158	0.880287	0.955028	1000	98
model-predictors_fold-2_train-fmrif38mm_test-fmrif38mm_meas-curv_fwhm-0_edges-both_weighted-True_pars-parsDelta	predictors	curv	0	both	TRUE	parsDelta	2	fmrif38mm	fmrif38mm	0.858545	0.649001	1.03759	1.11809	0.82881	1.49047	0.927189	0.883065	0.955012	1000	0.457479
model-residualized_fold-2_train-fmrif38mm_test-fmrif38mm_meas-curv_fwhm-0_edges-both_weighted-True_pars-parsDelta	residualized	curv	0	both	TRUE	parsDelta	2	fmrif38mm	fmrif38mm	0.858181	0.629267	1.04414	1.11947	0.796235	1.5789	0.927014	0.879667	0.955247	1000	0.457479
model-predictors_fold-2_train-fmrif38mm_test-fmrif38mm_meas-curv_fwhm-0_edges-pos_weighted-False_pars-BaselineAsNuisance	predictors	curv	0	pos	FALSE	BaselineAsNuisance	2	fmrif38mm	fmrif38mm	0.858153	0.5965	1.03226	1.2133	0.916749	1.64876	0.927387	0.88094	0.954503	1000	92
model-nonuisance_fold-3_train-resting_test-resting_meas-sulc_fwhm-15_edges-pos_weighted-False_pars-parsDelta	nonuisance	sulc	15	pos	FALSE	parsDelta	3	resting	resting	0.85767	0.434709	1.12162	1.31965	0.830222	2.02325	0.926105	0.823936	0.969642	1000	105
model-residualized_fold-2_train-fmrif38mm_test-fmrif38mm_meas-curv_fwhm-0_edges-pos_weighted-False_pars-BaselineAsNuisance	residualized	curv	0	pos	FALSE	BaselineAsNuisance	2	fmrif38mm	fmrif38mm	0.857385	0.598704	1.03598	1.21999	0.858053	1.73148	0.926988	0.880606	0.954082	1000	92
model-residualized_fold-2_train-fmrif38mm_test-fmrif38mm_meas-curv_fwhm-0_edges-neg_weighted-False_pars-parsTotalEnd	residualized	curv	0	neg	FALSE	parsTotalEnd	2	fmrif38mm	fmrif38mm	0.85668	0.618934	1.03139	1.30581	0.961085	1.77823	0.926261	0.885419	0.953235	1000	80
model-residualized_fold-2_train-fmrif38mm_test-fmrif38mm_meas-thickness_fwhm-0_edges-both_weighted-False_pars-parsTotalEnd	residualized	thickness	0	both	FALSE	parsTotalEnd	2	fmrif38mm	fmrif38mm	0.856203	0.636723	1.04094	1.33473	0.998203	1.83147	0.925657	0.886586	0.954154	1000	134
model-residualized_fold-2_train-fmrif38mm_test-fmrif38mm_meas-curv_fwhm-0_edges-both_weighted-False_pars-parsDelta	residualized	curv	0	both	FALSE	parsDelta	2	fmrif38mm	fmrif38mm	0.856095	0.635261	1.04774	1.24028	0.922517	1.74969	0.925473	0.880552	0.955334	1000	201
model-residualized_fold-2_train-fmrif38mm_test-fmrif38mm_meas-thickness_fwhm-0_edges-both_weighted-False_pars-BaselineAsNuisance	residualized	thickness	0	both	FALSE	BaselineAsNuisance	2	fmrif38mm	fmrif38mm	0.856037	0.60785	1.03498	1.26499	0.89486	1.77039	0.925952	0.882287	0.954146	1000	163
model-residualized_fold-2_train-fmrif38mm_test-fmrif38mm_meas-sulc_fwhm-0_edges-neg_weighted-True_pars-parsTotalEnd	residualized	sulc	0	neg	TRUE	parsTotalEnd	2	fmrif38mm	fmrif38mm	0.85574	0.604348	1.03246	1.32265	0.953319	1.85483	0.92557	0.88415	0.951708	1000	0.457625
model-residualized_fold-2_train-fmrif38mm_test-fmrif38mm_meas-curv_fwhm-0_edges-neg_weighted-False_pars-BaselineAsNuisance	residualized	curv	0	neg	FALSE	BaselineAsNuisance	2	fmrif38mm	fmrif38mm	0.855565	0.557082	1.03963	1.24345	0.902111	1.77217	0.925678	0.876599	0.95437	1000	98
model-predictors_fold-3_train-resting_test-resting_meas-thickness_fwhm-15_edges-pos_weighted-False_pars-BaselineAsNuisance	predictors	thickness	15	pos	FALSE	BaselineAsNuisance	3	resting	resting	0.855408	-0.605079	1.48761	1.1284	0.368396	2.64766	0.924883	0.800264	0.964699	1000	9
model-residualized_fold-3_train-resting_test-resting_meas-thickness_fwhm-15_edges-pos_weighted-False_pars-BaselineAsNuisance	residualized	thickness	15	pos	FALSE	BaselineAsNuisance	3	resting	resting	0.855408	-0.403504	1.40594	1.1284	0.489301	2.39901	0.924883	0.794787	0.96571	1000	9
model-predictors_fold-3_train-resting_test-resting_meas-thickness_fwhm-0_edges-neg_weighted-True_pars-parsTotalStart	predictors	thickness	0	neg	TRUE	parsTotalStart	3	resting	resting	0.854693	-0.0998486	1.35746	0.947446	0.429069	1.91228	0.924496	0.798044	0.977462	1000	0.519186
model-residualized_fold-3_train-resting_test-resting_meas-thickness_fwhm-0_edges-neg_weighted-True_pars-parsTotalStart	residualized	thickness	0	neg	TRUE	parsTotalStart	3	resting	resting	0.854693	-0.452882	1.41658	0.947446	0.343371	2.17325	0.924496	0.796738	0.976265	1000	0.519186
model-nonuisance_fold-2_train-fmrif38mm_test-fmrif38mm_meas-sulc_fwhm-0_edges-neg_weighted-True_pars-parsTotalStart	nonuisance	sulc	0	neg	TRUE	parsTotalStart	2	fmrif38mm	fmrif38mm	0.85331	0.694971	1.01976	0.898408	0.714473	1.10968	0.923784	0.890882	0.951349	1000	0.443907
model-predictors_fold-2_train-fmrif38mm_test-fmrif38mm_meas-curv_fwhm-0_edges-pos_weighted-True_pars-parsDelta	predictors	curv	0	pos	TRUE	parsDelta	2	fmrif38mm	fmrif38mm	0.851419	0.636577	1.05174	1.16611	0.851627	1.58788	0.923293	0.8778	0.954542	1000	0.458895
model-residualized_fold-2_train-fmrif38mm_test-fmrif38mm_meas-curv_fwhm-0_edges-pos_weighted-True_pars-parsDelta	residualized	curv	0	pos	TRUE	parsDelta	2	fmrif38mm	fmrif38mm	0.850551	0.611847	1.04719	1.16832	0.815436	1.68118	0.922874	0.878442	0.954585	1000	0.458895
model-predictors_fold-2_train-fmrif38mm_test-fmrif38mm_meas-thickness_fwhm-0_edges-both_weighted-True_pars-parsDelta	predictors	thickness	0	both	TRUE	parsDelta	2	fmrif38mm	fmrif38mm	0.850337	0.646616	1.04655	1.27018	0.949708	1.64923	0.922306	0.878075	0.954137	1000	0.457479
model-predictors_fold-2_train-fmrif38mm_test-fmrif38mm_meas-sulc_fwhm-0_edges-both_weighted-True_pars-parsTotalEnd	predictors	sulc	0	both	TRUE	parsTotalEnd	2	fmrif38mm	fmrif38mm	0.849696	0.598796	1.02841	1.35465	1.03943	1.76174	0.922222	0.880722	0.949952	1000	0.457479
model-residualized_fold-3_train-resting_test-resting_meas-thickness_fwhm-15_edges-neg_weighted-False_pars-parsDelta	residualized	thickness	15	neg	FALSE	parsDelta	3	resting	resting	0.849634	0.0465832	1.28787	1.13576	0.380133	2.45622	0.921756	0.746978	0.972688	1000	73
model-predictors_fold-3_train-resting_test-resting_meas-thickness_fwhm-15_edges-neg_weighted-False_pars-parsDelta	predictors	thickness	15	neg	FALSE	parsDelta	3	resting	resting	0.849634	-0.389621	1.31211	1.13576	0.415351	2.58847	0.921756	0.66368	0.974868	1000	73
model-residualized_fold-2_train-fmrif38mm_test-fmrif38mm_meas-curv_fwhm-0_edges-neg_weighted-True_pars-parsDelta	residualized	curv	0	neg	TRUE	parsDelta	2	fmrif38mm	fmrif38mm	0.849381	0.620597	1.04417	1.16448	0.81452	1.66897	0.922294	0.877437	0.953586	1000	0.456063
model-residualized_fold-2_train-fmrif38mm_test-fmrif38mm_meas-sulc_fwhm-0_edges-both_weighted-False_pars-parsTotalStart	residualized	sulc	0	both	FALSE	parsTotalStart	2	fmrif38mm	fmrif38mm	0.849351	0.580604	1.03525	0.917098	0.689298	1.25122	0.921621	0.873408	0.951862	1000	151
model-predictors_fold-2_train-fmrif38mm_test-fmrif38mm_meas-curv_fwhm-0_edges-neg_weighted-True_pars-parsDelta	predictors	curv	0	neg	TRUE	parsDelta	2	fmrif38mm	fmrif38mm	0.849298	0.636095	1.03963	1.16458	0.849359	1.62696	0.922255	0.875524	0.953536	1000	0.456063
model-predictors_fold-2_train-fmrif38mm_test-fmrif38mm_meas-sulc_fwhm-0_edges-both_weighted-False_pars-parsTotalStart	predictors	sulc	0	both	FALSE	parsTotalStart	2	fmrif38mm	fmrif38mm	0.848923	0.59303	1.02997	0.921302	0.70547	1.20242	0.921377	0.871659	0.951259	1000	151
model-residualized_fold-2_train-fmrif38mm_test-fmrif38mm_meas-sulc_fwhm-0_edges-both_weighted-True_pars-parsTotalEnd	residualized	sulc	0	both	TRUE	parsTotalEnd	2	fmrif38mm	fmrif38mm	0.847191	0.586985	1.02942	1.36594	1.02662	1.86307	0.921054	0.878826	0.949712	1000	0.457479
model-residualized_fold-2_train-fmrif38mm_test-fmrif38mm_meas-thickness_fwhm-0_edges-both_weighted-True_pars-parsDelta	residualized	thickness	0	both	TRUE	parsDelta	2	fmrif38mm	fmrif38mm	0.846561	0.638575	1.03969	1.28629	0.915951	1.73547	0.920414	0.875047	0.952991	1000	0.457479
model-nonuisance_fold-3_train-resting_test-resting_meas-sulc_fwhm-15_edges-neg_weighted-False_pars-parsTotalStart	nonuisance	sulc	15	neg	FALSE	parsTotalStart	3	resting	resting	0.844515	0.41551	1.14591	0.968766	0.630841	1.47586	0.918975	0.786605	0.969197	1000	120
model-nonuisance_fold-3_train-resting_test-resting_meas-area_fwhm-15_edges-both_weighted-False_pars-parsTotalEnd	nonuisance	area	15	both	FALSE	parsTotalEnd	3	resting	resting	0.844429	0.336826	1.17642	0.862302	0.402047	1.55107	0.918928	0.797169	0.97139	1000	150
model-predictors_fold-3_train-resting_test-resting_meas-w-g.pct.mgh_fwhm-15_edges-both_weighted-False_pars-parsTotalStart	predictors	w-g.pct.mgh	15	both	FALSE	parsTotalStart	3	resting	resting	0.844358	-0.433383	1.29314	0.939061	0.3909	2.08658	0.91889	0.733819	0.975257	1000	160
model-residualized_fold-3_train-resting_test-resting_meas-w-g.pct.mgh_fwhm-15_edges-both_weighted-False_pars-parsTotalStart	residualized	w-g.pct.mgh	15	both	FALSE	parsTotalStart	3	resting	resting	0.844358	-0.2817	1.33757	0.939061	0.251032	2.1019	0.91889	0.748803	0.97351	1000	160
model-predictors_fold-2_train-fmrif38mm_test-fmrif38mm_meas-sulc_fwhm-0_edges-neg_weighted-True_pars-BaselineAsNuisance	predictors	sulc	0	neg	TRUE	BaselineAsNuisance	2	fmrif38mm	fmrif38mm	0.844214	0.62222	1.01039	1.33504	1.0087	1.75585	0.919865	0.878242	0.947932	1000	0.461336
model-predictors_fold-2_train-fmrif38mm_test-fmrif38mm_meas-w-g.pct.mgh_fwhm-0_edges-both_weighted-False_pars-BaselineAsNuisance	predictors	w-g.pct.mgh	0	both	FALSE	BaselineAsNuisance	2	fmrif38mm	fmrif38mm	0.842904	0.577596	1.03071	1.30978	0.935864	1.87968	0.9185	0.869583	0.949017	1000	77
model-residualized_fold-2_train-fmrif38mm_test-fmrif38mm_meas-curv_fwhm-0_edges-pos_weighted-False_pars-parsTotalEnd	residualized	curv	0	pos	FALSE	parsTotalEnd	2	fmrif38mm	fmrif38mm	0.841836	0.584305	1.01161	1.30976	0.974765	1.77337	0.918697	0.868624	0.947597	1000	94
model-nonuisance_fold-2_train-fmrif38mm_test-fmrif38mm_meas-sulc_fwhm-0_edges-both_weighted-True_pars-parsTotalStart	nonuisance	sulc	0	both	TRUE	parsTotalStart	2	fmrif38mm	fmrif38mm	0.841818	0.684792	0.986651	0.948175	0.761144	1.17064	0.917706	0.881577	0.944039	1000	0.457479
model-residualized_fold-2_train-fmrif38mm_test-fmrif38mm_meas-sulc_fwhm-0_edges-neg_weighted-True_pars-BaselineAsNuisance	residualized	sulc	0	neg	TRUE	BaselineAsNuisance	2	fmrif38mm	fmrif38mm	0.841622	0.603654	1.01218	1.33902	0.982219	1.81245	0.918497	0.874151	0.946134	1000	0.461336
model-predictors_fold-2_train-fmrif38mm_test-fmrif38mm_meas-curv_fwhm-0_edges-pos_weighted-False_pars-parsTotalEnd	predictors	curv	0	pos	FALSE	parsTotalEnd	2	fmrif38mm	fmrif38mm	0.840951	0.58474	1.01027	1.31456	1.01586	1.69362	0.918334	0.866339	0.948463	1000	94
model-predictors_fold-2_train-fmrif38mm_test-fmrif38mm_meas-sulc_fwhm-0_edges-both_weighted-True_pars-BaselineAsNuisance	predictors	sulc	0	both	TRUE	BaselineAsNuisance	2	fmrif38mm	fmrif38mm	0.840296	0.58972	1.01474	1.36082	1.0164	1.82083	0.917805	0.870427	0.947712	1000	0.457479
model-predictors_fold-2_train-fmrif38mm_test-fmrif38mm_meas-thickness_fwhm-0_edges-both_weighted-False_pars-parsDelta	predictors	thickness	0	both	FALSE	parsDelta	2	fmrif38mm	fmrif38mm	0.839978	0.633274	1.02835	1.24188	0.921085	1.66837	0.916749	0.870361	0.949674	1000	195
model-nonuisance_fold-2_train-fmrif38mm_test-fmrif38mm_meas-curv_fwhm-0_edges-pos_weighted-False_pars-parsTotalEnd	nonuisance	curv	0	pos	FALSE	parsTotalEnd	2	fmrif38mm	fmrif38mm	0.839975	0.681283	0.985922	1.39513	1.10203	1.7071	0.916584	0.875037	0.944345	1000	116
model-residualized_fold-3_train-resting_test-resting_meas-w-g.pct.mgh_fwhm-15_edges-both_weighted-True_pars-parsDelta	residualized	w-g.pct.mgh	15	both	TRUE	parsDelta	3	resting	resting	0.839599	-0.07036	1.2951	1.21248	0.404619	2.69745	0.916297	0.70428	0.970671	1000	0.457479
model-predictors_fold-3_train-resting_test-resting_meas-w-g.pct.mgh_fwhm-15_edges-both_weighted-True_pars-parsDelta	predictors	w-g.pct.mgh	15	both	TRUE	parsDelta	3	resting	resting	0.839599	-0.317411	1.31785	1.21248	0.399804	2.72532	0.916297	0.669762	0.970997	1000	0.457479
model-residualized_fold-2_train-fmrif38mm_test-fmrif38mm_meas-w-g.pct.mgh_fwhm-0_edges-both_weighted-False_pars-BaselineAsNuisance	residualized	w-g.pct.mgh	0	both	FALSE	BaselineAsNuisance	2	fmrif38mm	fmrif38mm	0.838899	0.576159	1.02209	1.34231	0.964368	1.92164	0.916559	0.867188	0.947154	1000	77
model-residualized_fold-2_train-fmrif38mm_test-fmrif38mm_meas-sulc_fwhm-0_edges-both_weighted-True_pars-BaselineAsNuisance	residualized	sulc	0	both	TRUE	BaselineAsNuisance	2	fmrif38mm	fmrif38mm	0.838789	0.582093	1.01694	1.36582	0.994677	1.91118	0.916957	0.869582	0.946311	1000	0.457479
model-residualized_fold-3_train-resting_test-resting_meas-w-g.pct.mgh_fwhm-15_edges-both_weighted-True_pars-BaselineAsNuisance	residualized	w-g.pct.mgh	15	both	TRUE	BaselineAsNuisance	3	resting	resting	0.838775	-0.458156	1.35353	1.1899	0.456852	2.67804	0.915847	0.759953	0.969374	1000	0.457479
model-predictors_fold-3_train-resting_test-resting_meas-w-g.pct.mgh_fwhm-15_edges-both_weighted-True_pars-BaselineAsNuisance	predictors	w-g.pct.mgh	15	both	TRUE	BaselineAsNuisance	3	resting	resting	0.838775	-0.389844	1.34069	1.1899	0.537502	2.68337	0.915847	0.747914	0.971186	1000	0.457479
model-residualized_fold-2_train-fmrif38mm_test-fmrif38mm_meas-area_fwhm-0_edges-both_weighted-False_pars-BaselineAsNuisance	residualized	area	0	both	FALSE	BaselineAsNuisance	2	fmrif38mm	fmrif38mm	0.838385	0.57187	1.02176	1.22996	0.889284	1.76087	0.91771	0.862269	0.948212	1000	165
model-nonuisance_fold-3_train-resting_test-resting_meas-area_fwhm-15_edges-both_weighted-True_pars-parsDelta	nonuisance	area	15	both	TRUE	parsDelta	3	resting	resting	0.837956	0.344132	1.1759	1.25598	0.692908	2.06056	0.915399	0.831703	0.962118	1000	0.457479
model-predictors_fold-2_train-fmrif38mm_test-fmrif38mm_meas-sulc_fwhm-0_edges-both_weighted-False_pars-parsTotalEnd	predictors	sulc	0	both	FALSE	parsTotalEnd	2	fmrif38mm	fmrif38mm	0.837919	0.569383	1.00732	1.37873	1.0546	1.81674	0.915712	0.864712	0.94489	1000	188
model-residualized_fold-3_train-resting_test-resting_meas-w-g.pct.mgh_fwhm-15_edges-both_weighted-True_pars-parsTotalStart	residualized	w-g.pct.mgh	15	both	TRUE	parsTotalStart	3	resting	resting	0.837795	-0.106229	1.29394	0.824519	0.138773	1.98641	0.915312	0.748632	0.973123	1000	0.457479
model-predictors_fold-3_train-resting_test-resting_meas-w-g.pct.mgh_fwhm-15_edges-both_weighted-True_pars-parsTotalStart	predictors	w-g.pct.mgh	15	both	TRUE	parsTotalStart	3	resting	resting	0.837795	0.00998039	1.20999	0.824519	0.324077	1.78935	0.915312	0.726562	0.975159	1000	0.457479
model-residualized_fold-2_train-fmrif38mm_test-fmrif38mm_meas-area_fwhm-0_edges-both_weighted-False_pars-parsDelta	residualized	area	0	both	FALSE	parsDelta	2	fmrif38mm	fmrif38mm	0.837684	0.612483	1.03482	1.24367	0.909203	1.71516	0.915964	0.867174	0.949358	1000	151
model-predictors_fold-2_train-fmrif38mm_test-fmrif38mm_meas-area_fwhm-0_edges-both_weighted-False_pars-parsDelta	predictors	area	0	both	FALSE	parsDelta	2	fmrif38mm	fmrif38mm	0.837219	0.609631	1.02617	1.24622	0.926242	1.63325	0.915741	0.865243	0.948596	1000	151
model-residualized_fold-2_train-fmrif38mm_test-fmrif38mm_meas-sulc_fwhm-0_edges-both_weighted-False_pars-BaselineAsNuisance	residualized	sulc	0	both	FALSE	BaselineAsNuisance	2	fmrif38mm	fmrif38mm	0.83709	0.533098	1.00183	1.20124	0.850484	1.74759	0.916257	0.863709	0.943765	1000	208
model-predictors_fold-2_train-fmrif38mm_test-fmrif38mm_meas-sulc_fwhm-0_edges-both_weighted-False_pars-BaselineAsNuisance	predictors	sulc	0	both	FALSE	BaselineAsNuisance	2	fmrif38mm	fmrif38mm	0.83708	0.548506	0.997699	1.2062	0.86873	1.68339	0.916449	0.863946	0.943434	1000	208
model-nonuisance_fold-2_train-fmrif38mm_test-fmrif38mm_meas-thickness_fwhm-0_edges-both_weighted-False_pars-parsDelta	nonuisance	thickness	0	both	FALSE	parsDelta	2	fmrif38mm	fmrif38mm	0.836518	0.657079	1.01648	1.38074	1.06844	1.71516	0.914628	0.86736	0.948196	1000	224
model-residualized_fold-2_train-fmrif38mm_test-fmrif38mm_meas-thickness_fwhm-0_edges-both_weighted-False_pars-parsDelta	residualized	thickness	0	both	FALSE	parsDelta	2	fmrif38mm	fmrif38mm	0.835575	0.61467	1.03188	1.26921	0.910805	1.74105	0.914564	0.866203	0.948301	1000	195
model-nonuisance_fold-2_train-fmrif38mm_test-fmrif38mm_meas-sulc_fwhm-0_edges-both_weighted-True_pars-parsDelta	nonuisance	sulc	0	both	TRUE	parsDelta	2	fmrif38mm	fmrif38mm	0.835549	0.647757	0.997366	1.40819	1.09424	1.78719	0.914125	0.866567	0.94433	1000	0.457479
model-predictors_fold-2_train-fmrif38mm_test-fmrif38mm_meas-curv_fwhm-0_edges-pos_weighted-False_pars-parsDelta	predictors	curv	0	pos	FALSE	parsDelta	2	fmrif38mm	fmrif38mm	0.834905	0.61812	1.02277	1.35278	1.02976	1.75348	0.913931	0.860378	0.94795	1000	105
model-residualized_fold-2_train-fmrif38mm_test-fmrif38mm_meas-sulc_fwhm-0_edges-both_weighted-False_pars-parsTotalEnd	residualized	sulc	0	both	FALSE	parsTotalEnd	2	fmrif38mm	fmrif38mm	0.83477	0.549363	1.01413	1.38748	1.04512	1.87676	0.914219	0.862854	0.943837	1000	188
model-predictors_fold-2_train-fmrif38mm_test-fmrif38mm_meas-area_fwhm-0_edges-both_weighted-False_pars-BaselineAsNuisance	predictors	area	0	both	FALSE	BaselineAsNuisance	2	fmrif38mm	fmrif38mm	0.83474	0.587717	1.00971	1.24495	0.947565	1.67559	0.91634	0.862645	0.946874	1000	165
model-nonuisance_fold-3_train-resting_test-resting_meas-sulc_fwhm-15_edges-pos_weighted-False_pars-parsTotalEnd	nonuisance	sulc	15	pos	FALSE	parsTotalEnd	3	resting	resting	0.834616	0.432191	1.11566	1.10484	0.731265	1.65005	0.913573	0.794889	0.971416	1000	248
model-nonuisance_fold-2_train-fmrif38mm_test-fmrif38mm_meas-sulc_fwhm-0_edges-neg_weighted-True_pars-parsDelta	nonuisance	sulc	0	neg	TRUE	parsDelta	2	fmrif38mm	fmrif38mm	0.83444	0.661832	0.993849	1.41538	1.11676	1.75912	0.913535	0.872078	0.943796	1000	0.46197
model-predictors_fold-3_train-resting_test-resting_meas-area_fwhm-15_edges-neg_weighted-True_pars-BaselineAsNuisance	predictors	area	15	neg	TRUE	BaselineAsNuisance	3	resting	resting	0.834123	-0.348709	1.40257	1.14395	0.437994	2.40412	0.913303	0.7286	0.977281	1000	0.500342
model-residualized_fold-3_train-resting_test-resting_meas-area_fwhm-15_edges-neg_weighted-True_pars-BaselineAsNuisance	residualized	area	15	neg	TRUE	BaselineAsNuisance	3	resting	resting	0.834123	-0.308847	1.39049	1.14395	0.361672	2.52711	0.913303	0.753061	0.974654	1000	0.500342
model-residualized_fold-2_train-fmrif38mm_test-fmrif38mm_meas-curv_fwhm-0_edges-neg_weighted-False_pars-parsTotalStart	residualized	curv	0	neg	FALSE	parsTotalStart	2	fmrif38mm	fmrif38mm	0.833628	0.577651	1.02826	0.937293	0.692844	1.28055	0.913096	0.858126	0.948093	1000	80
model-predictors_fold-2_train-fmrif38mm_test-fmrif38mm_meas-curv_fwhm-0_edges-neg_weighted-False_pars-parsTotalStart	predictors	curv	0	neg	FALSE	parsTotalStart	2	fmrif38mm	fmrif38mm	0.833305	0.599857	1.03045	0.940733	0.73069	1.22119	0.912897	0.858006	0.949273	1000	80
model-nonuisance_fold-2_train-fmrif38mm_test-fmrif38mm_meas-w-g.pct.mgh_fwhm-0_edges-both_weighted-True_pars-parsDelta	nonuisance	w-g.pct.mgh	0	both	TRUE	parsDelta	2	fmrif38mm	fmrif38mm	0.832826	0.610882	1.03269	1.31402	0.935593	1.86328	0.912594	0.853983	0.94774	1000	0.457479
model-residualized_fold-2_train-fmrif38mm_test-fmrif38mm_meas-curv_fwhm-0_edges-pos_weighted-False_pars-parsDelta	residualized	curv	0	pos	FALSE	parsDelta	2	fmrif38mm	fmrif38mm	0.831814	0.591321	1.02653	1.36647	1.01989	1.86264	0.912375	0.858682	0.946542	1000	105
model-nonuisance_fold-3_train-resting_test-resting_meas-area_fwhm-0_edges-pos_weighted-True_pars-parsTotalEnd	nonuisance	area	0	pos	TRUE	parsTotalEnd	3	resting	resting	0.831465	0.493061	1.13338	1.18133	0.758915	1.76043	0.911847	0.834569	0.961812	1000	0.435218
model-residualized_fold-2_train-fmrif38mm_test-fmrif38mm_meas-area_fwhm-0_edges-both_weighted-False_pars-parsTotalEnd	residualized	area	0	both	FALSE	parsTotalEnd	2	fmrif38mm	fmrif38mm	0.831301	0.579852	0.999384	1.32785	1.00626	1.78734	0.913795	0.867049	0.943135	1000	181
model-nonuisance_fold-3_train-resting_test-resting_meas-thickness_fwhm-0_edges-pos_weighted-True_pars-parsTotalEnd	nonuisance	thickness	0	pos	TRUE	parsTotalEnd	3	resting	resting	0.831229	0.318341	1.27285	1.09986	0.598992	1.70044	0.911718	0.800933	0.970514	1000	0.341974
model-predictors_fold-2_train-fmrif38mm_test-fmrif38mm_meas-curv_fwhm-0_edges-neg_weighted-False_pars-parsDelta	predictors	curv	0	neg	FALSE	parsDelta	2	fmrif38mm	fmrif38mm	0.831137	0.612561	1.02381	1.39404	1.06441	1.78837	0.911682	0.860087	0.947501	1000	96
model-residualized_fold-3_train-resting_test-resting_meas-sulc_fwhm-15_edges-neg_weighted-False_pars-parsTotalStart	residualized	sulc	15	neg	FALSE	parsTotalStart	3	resting	resting	0.830909	-0.0899995	1.38778	1.00152	0.457115	1.94227	0.911542	0.774248	0.976811	1000	137
model-predictors_fold-3_train-resting_test-resting_meas-sulc_fwhm-15_edges-neg_weighted-False_pars-parsTotalStart	predictors	sulc	15	neg	FALSE	parsTotalStart	3	resting	resting	0.830909	-0.1547	1.38434	1.00152	0.492252	1.84285	0.911542	0.762864	0.978044	1000	137
model-predictors_fold-3_train-resting_test-resting_meas-sulc_fwhm-15_edges-pos_weighted-False_pars-parsTotalStart	predictors	sulc	15	pos	FALSE	parsTotalStart	3	resting	resting	0.828867	-0.2808	1.48163	0.892656	0.398838	1.82177	0.910421	0.767073	0.981636	1000	102
model-residualized_fold-3_train-resting_test-resting_meas-sulc_fwhm-15_edges-pos_weighted-False_pars-parsTotalStart	residualized	sulc	15	pos	FALSE	parsTotalStart	3	resting	resting	0.828867	-0.131481	1.46667	0.892656	0.350224	1.76315	0.910421	0.769722	0.979307	1000	102
model-nonuisance_fold-2_train-fmrif38mm_test-fmrif38mm_meas-sulc_fwhm-0_edges-both_weighted-False_pars-parsTotalEnd	nonuisance	sulc	0	both	FALSE	parsTotalEnd	2	fmrif38mm	fmrif38mm	0.828345	0.653512	0.964123	1.47125	1.17657	1.81491	0.910262	0.867088	0.937249	1000	197
model-predictors_fold-2_train-fmrif38mm_test-fmrif38mm_meas-area_fwhm-0_edges-both_weighted-False_pars-parsTotalEnd	predictors	area	0	both	FALSE	parsTotalEnd	2	fmrif38mm	fmrif38mm	0.827022	0.576902	0.993248	1.35446	1.07265	1.7521	0.91212	0.861945	0.942879	1000	181
model-predictors_fold-2_train-fmrif38mm_test-fmrif38mm_meas-w-g.pct.mgh_fwhm-0_edges-both_weighted-True_pars-BaselineAsNuisance	predictors	w-g.pct.mgh	0	both	TRUE	BaselineAsNuisance	2	fmrif38mm	fmrif38mm	0.826789	0.521772	1.01567	1.39152	0.986778	1.9434	0.910215	0.856865	0.943209	1000	0.457479
model-residualized_fold-3_train-resting_test-resting_meas-w-g.pct.mgh_fwhm-0_edges-neg_weighted-True_pars-BaselineAsNuisance	residualized	w-g.pct.mgh	0	neg	TRUE	BaselineAsNuisance	3	resting	resting	0.826191	-0.582678	1.44317	1.19345	0.42678	2.69313	0.908951	0.763456	0.973048	1000	0.342658
model-predictors_fold-3_train-resting_test-resting_meas-w-g.pct.mgh_fwhm-0_edges-neg_weighted-True_pars-BaselineAsNuisance	predictors	w-g.pct.mgh	0	neg	TRUE	BaselineAsNuisance	3	resting	resting	0.826191	-0.832932	1.54736	1.19345	0.413467	2.80347	0.908951	0.738527	0.975541	1000	0.342658
model-nonuisance_fold-2_train-fmrif38mm_test-fmrif38mm_meas-w-g.pct.mgh_fwhm-0_edges-both_weighted-True_pars-parsTotalStart	nonuisance	w-g.pct.mgh	0	both	TRUE	parsTotalStart	2	fmrif38mm	fmrif38mm	0.826171	0.602535	1.0163	0.909362	0.684294	1.20054	0.909054	0.849118	0.943943	1000	0.457479
model-residualized_fold-2_train-fmrif38mm_test-fmrif38mm_meas-curv_fwhm-0_edges-neg_weighted-False_pars-parsDelta	residualized	curv	0	neg	FALSE	parsDelta	2	fmrif38mm	fmrif38mm	0.825847	0.575341	1.03287	1.41272	1.03202	1.94151	0.908894	0.852562	0.945633	1000	96
model-residualized_fold-2_train-fmrif38mm_test-fmrif38mm_meas-sulc_fwhm-0_edges-neg_weighted-False_pars-parsTotalStart	residualized	sulc	0	neg	FALSE	parsTotalStart	2	fmrif38mm	fmrif38mm	0.825323	0.566227	1.0094	0.95514	0.708113	1.33109	0.908543	0.852929	0.942482	1000	58
model-predictors_fold-2_train-fmrif38mm_test-fmrif38mm_meas-sulc_fwhm-0_edges-neg_weighted-False_pars-parsTotalStart	predictors	sulc	0	neg	FALSE	parsTotalStart	2	fmrif38mm	fmrif38mm	0.825003	0.581022	1.00186	0.95625	0.720451	1.24213	0.908387	0.853882	0.942361	1000	58
model-residualized_fold-2_train-fmrif38mm_test-fmrif38mm_meas-w-g.pct.mgh_fwhm-0_edges-both_weighted-True_pars-BaselineAsNuisance	residualized	w-g.pct.mgh	0	both	TRUE	BaselineAsNuisance	2	fmrif38mm	fmrif38mm	0.824968	0.559712	1.01299	1.40522	0.993707	1.94637	0.909268	0.855858	0.943115	1000	0.457479
model-nonuisance_fold-2_train-fmrif38mm_test-fmrif38mm_meas-curv_fwhm-0_edges-neg_weighted-False_pars-parsDelta	nonuisance	curv	0	neg	FALSE	parsDelta	2	fmrif38mm	fmrif38mm	0.821285	0.649552	0.992789	1.54637	1.25225	1.89187	0.90626	0.855976	0.940996	1000	108
model-residualized_fold-3_train-resting_test-resting_meas-w-g.pct.mgh_fwhm-0_edges-pos_weighted-True_pars-parsTotalEnd	residualized	w-g.pct.mgh	0	pos	TRUE	parsTotalEnd	3	resting	resting	0.816685	-0.0522234	1.20778	1.08513	0.496654	2.25401	0.903706	0.738129	0.965309	1000	0.568444
model-predictors_fold-3_train-resting_test-resting_meas-w-g.pct.mgh_fwhm-0_edges-pos_weighted-True_pars-parsTotalEnd	predictors	w-g.pct.mgh	0	pos	TRUE	parsTotalEnd	3	resting	resting	0.816685	0.0260073	1.1707	1.08513	0.553162	2.17993	0.903706	0.75057	0.965439	1000	0.568444
model-nonuisance_fold-3_train-resting_test-resting_meas-area_fwhm-0_edges-pos_weighted-True_pars-parsDelta	nonuisance	area	0	pos	TRUE	parsDelta	3	resting	resting	0.81551	0.442035	1.12745	1.42918	0.923144	2.12749	0.903056	0.808118	0.960112	1000	0.449522
model-nonuisance_fold-2_train-fmrif38mm_test-fmrif38mm_meas-sulc_fwhm-0_edges-pos_weighted-False_pars-parsTotalEnd	nonuisance	sulc	0	pos	FALSE	parsTotalEnd	2	fmrif38mm	fmrif38mm	0.814622	0.653105	0.961725	1.50619	1.16398	1.88513	0.902815	0.860097	0.934503	1000	135
model-predictors_fold-2_train-fmrif38mm_test-fmrif38mm_meas-w-g.pct.mgh_fwhm-0_edges-both_weighted-False_pars-parsTotalEnd	predictors	w-g.pct.mgh	0	both	FALSE	parsTotalEnd	2	fmrif38mm	fmrif38mm	0.814366	0.522208	1.02063	1.47948	1.08092	1.99805	0.903139	0.841809	0.943219	1000	77
model-nonuisance_fold-2_train-fmrif38mm_test-fmrif38mm_meas-curv_fwhm-15_edges-both_weighted-True_pars-parsTotalEnd	nonuisance	curv	15	both	TRUE	parsTotalEnd	2	fmrif38mm	fmrif38mm	0.814017	0.626725	0.974115	1.50156	1.13916	1.90337	0.90228	0.851577	0.935174	1000	0.457479
model-residualized_fold-2_train-fmrif38mm_test-fmrif38mm_meas-w-g.pct.mgh_fwhm-0_edges-both_weighted-False_pars-parsTotalEnd	residualized	w-g.pct.mgh	0	both	FALSE	parsTotalEnd	2	fmrif38mm	fmrif38mm	0.812946	0.556772	1.01577	1.49016	1.08211	2.046	0.902495	0.846723	0.941397	1000	77
model-residualized_fold-2_train-fmrif38mm_test-fmrif38mm_meas-thickness_fwhm-0_edges-pos_weighted-False_pars-parsTotalStart	residualized	thickness	0	pos	FALSE	parsTotalStart	2	fmrif38mm	fmrif38mm	0.812823	0.586036	1.01606	0.960747	0.702038	1.33234	0.901623	0.848977	0.939015	1000	84
model-predictors_fold-2_train-fmrif38mm_test-fmrif38mm_meas-thickness_fwhm-0_edges-pos_weighted-False_pars-parsTotalStart	predictors	thickness	0	pos	FALSE	parsTotalStart	2	fmrif38mm	fmrif38mm	0.812657	0.563449	1.02135	0.962727	0.725297	1.3141	0.901544	0.843427	0.940463	1000	84
model-predictors_fold-2_train-fmrif38mm_test-fmrif38mm_meas-sulc_fwhm-0_edges-pos_weighted-False_pars-BaselineAsNuisance	predictors	sulc	0	pos	FALSE	BaselineAsNuisance	2	fmrif38mm	fmrif38mm	0.81223	0.569408	0.965862	1.46094	1.12013	1.93151	0.902066	0.845992	0.932924	1000	129
model-nonuisance_fold-2_train-fmrif38mm_test-fmrif38mm_meas-curv_fwhm-0_edges-neg_weighted-False_pars-parsTotalStart	nonuisance	curv	0	neg	FALSE	parsTotalStart	2	fmrif38mm	fmrif38mm	0.811931	0.645315	0.98496	0.948321	0.76559	1.1506	0.901406	0.854545	0.939789	1000	78
model-residualized_fold-3_train-resting_test-resting_meas-thickness_fwhm-15_edges-pos_weighted-False_pars-parsDelta	residualized	thickness	15	pos	FALSE	parsDelta	3	resting	resting	0.811452	-0.0282109	1.22059	1.49487	0.735634	2.75671	0.900806	0.73539	0.953736	1000	40
model-predictors_fold-3_train-resting_test-resting_meas-thickness_fwhm-15_edges-pos_weighted-False_pars-parsDelta	predictors	thickness	15	pos	FALSE	parsDelta	3	resting	resting	0.811452	-0.149007	1.24287	1.49487	0.694134	2.889	0.900806	0.734099	0.953758	1000	40
model-predictors_fold-2_train-fmrif38mm_test-fmrif38mm_meas-w-g.pct.mgh_fwhm-0_edges-both_weighted-True_pars-parsTotalEnd	predictors	w-g.pct.mgh	0	both	TRUE	parsTotalEnd	2	fmrif38mm	fmrif38mm	0.810996	0.514615	1.00773	1.50057	1.11849	2.00783	0.901243	0.842344	0.939731	1000	0.457479
model-residualized_fold-2_train-fmrif38mm_test-fmrif38mm_meas-sulc_fwhm-0_edges-pos_weighted-False_pars-BaselineAsNuisance	residualized	sulc	0	pos	FALSE	BaselineAsNuisance	2	fmrif38mm	fmrif38mm	0.810441	0.534908	0.97547	1.47241	1.09279	1.97953	0.901192	0.841721	0.932812	1000	129
model-predictors_fold-3_train-resting_test-resting_meas-area_fwhm-15_edges-neg_weighted-True_pars-parsTotalEnd	predictors	area	15	neg	TRUE	parsTotalEnd	3	resting	resting	0.810206	-0.119652	1.30721	1.248	0.644536	2.33743	0.900114	0.69344	0.972636	1000	0.464362
model-residualized_fold-3_train-resting_test-resting_meas-area_fwhm-15_edges-neg_weighted-True_pars-parsTotalEnd	residualized	area	15	neg	TRUE	parsTotalEnd	3	resting	resting	0.810206	0.0056319	1.29412	1.248	0.611782	2.29734	0.900114	0.7188	0.971363	1000	0.464362
model-residualized_fold-2_train-fmrif38mm_test-fmrif38mm_meas-w-g.pct.mgh_fwhm-0_edges-both_weighted-True_pars-parsTotalEnd	residualized	w-g.pct.mgh	0	both	TRUE	parsTotalEnd	2	fmrif38mm	fmrif38mm	0.809578	0.542234	0.991239	1.50602	1.08156	2.01506	0.900584	0.844636	0.936469	1000	0.457479
model-predictors_fold-3_train-resting_test-resting_meas-w-g.pct.mgh_fwhm-0_edges-neg_weighted-True_pars-parsTotalEnd	predictors	w-g.pct.mgh	0	neg	TRUE	parsTotalEnd	3	resting	resting	0.805929	0.0437487	1.29748	1.24436	0.624762	2.30011	0.897735	0.737509	0.9663	1000	0.346368
model-residualized_fold-3_train-resting_test-resting_meas-w-g.pct.mgh_fwhm-0_edges-neg_weighted-True_pars-parsTotalEnd	residualized	w-g.pct.mgh	0	neg	TRUE	parsTotalEnd	3	resting	resting	0.805929	-0.0559371	1.28936	1.24436	0.61751	2.35481	0.897735	0.755785	0.964938	1000	0.346368
model-predictors_fold-2_train-fmrif38mm_test-fmrif38mm_meas-w-g.pct.mgh_fwhm-0_edges-both_weighted-True_pars-parsDelta	predictors	w-g.pct.mgh	0	both	TRUE	parsDelta	2	fmrif38mm	fmrif38mm	0.803832	0.577084	0.99544	1.4587	1.02189	1.95381	0.897005	0.83374	0.935051	1000	0.457479
model-nonuisance_fold-2_train-fmrif38mm_test-fmrif38mm_meas-curv_fwhm-0_edges-pos_weighted-False_pars-parsTotalStart	nonuisance	curv	0	pos	FALSE	parsTotalStart	2	fmrif38mm	fmrif38mm	0.803295	0.632759	0.964852	1.06795	0.885958	1.26308	0.896437	0.845164	0.933271	1000	73
model-residualized_fold-2_train-fmrif38mm_test-fmrif38mm_meas-w-g.pct.mgh_fwhm-0_edges-both_weighted-True_pars-parsDelta	residualized	w-g.pct.mgh	0	both	TRUE	parsDelta	2	fmrif38mm	fmrif38mm	0.801546	0.572339	0.991005	1.47031	1.03549	2.00633	0.895867	0.83318	0.934211	1000	0.457479
model-nonuisance_fold-2_train-fmrif38mm_test-fmrif38mm_meas-sulc_fwhm-0_edges-both_weighted-False_pars-parsTotalStart	nonuisance	sulc	0	both	FALSE	parsTotalStart	2	fmrif38mm	fmrif38mm	0.800889	0.633588	0.954948	1.05686	0.867486	1.27054	0.895003	0.847211	0.930294	1000	160
model-nonuisance_fold-2_train-fmrif38mm_test-fmrif38mm_meas-curv_fwhm-15_edges-both_weighted-True_pars-parsDelta	nonuisance	curv	15	both	TRUE	parsDelta	2	fmrif38mm	fmrif38mm	0.79918	0.629184	0.956693	1.47871	1.12302	1.87466	0.894016	0.841671	0.931256	1000	0.457479
model-nonuisance_fold-2_train-fmrif38mm_test-fmrif38mm_meas-sulc_fwhm-0_edges-pos_weighted-True_pars-parsTotalEnd	nonuisance	sulc	0	pos	TRUE	parsTotalEnd	2	fmrif38mm	fmrif38mm	0.798773	0.636711	0.936437	1.62142	1.31596	1.9411	0.89414	0.844618	0.925232	1000	0.459529
model-predictors_fold-2_train-fmrif38mm_test-fmrif38mm_meas-sulc_fwhm-0_edges-pos_weighted-False_pars-parsTotalEnd	predictors	sulc	0	pos	FALSE	parsTotalEnd	2	fmrif38mm	fmrif38mm	0.797152	0.567442	0.971487	1.60204	1.26394	2.03005	0.893339	0.838705	0.931044	1000	123
model-residualized_fold-2_train-fmrif38mm_test-fmrif38mm_meas-sulc_fwhm-0_edges-pos_weighted-False_pars-parsTotalEnd	residualized	sulc	0	pos	FALSE	parsTotalEnd	2	fmrif38mm	fmrif38mm	0.794716	0.557541	0.974318	1.61052	1.24388	2.0906	0.892199	0.835596	0.931119	1000	123
model-predictors_fold-3_train-resting_test-resting_meas-w-g.pct.mgh_fwhm-0_edges-pos_weighted-True_pars-parsDelta	predictors	w-g.pct.mgh	0	pos	TRUE	parsDelta	3	resting	resting	0.793497	-0.108718	1.19528	1.55302	0.818044	2.83185	0.890785	0.650179	0.956051	1000	0.556483
model-residualized_fold-3_train-resting_test-resting_meas-w-g.pct.mgh_fwhm-0_edges-pos_weighted-True_pars-parsDelta	residualized	w-g.pct.mgh	0	pos	TRUE	parsDelta	3	resting	resting	0.793497	-0.142672	1.2006	1.55302	0.780411	2.90084	0.890785	0.618649	0.955362	1000	0.556483
model-nonuisance_fold-2_train-fmrif38mm_test-fmrif38mm_meas-sulc_fwhm-0_edges-both_weighted-False_pars-parsDelta	nonuisance	sulc	0	both	FALSE	parsDelta	2	fmrif38mm	fmrif38mm	0.792935	0.61991	0.954317	1.58017	1.28128	1.93052	0.890767	0.836376	0.928738	1000	225
model-residualized_fold-2_train-fmrif38mm_test-fmrif38mm_meas-curv_fwhm-15_edges-both_weighted-True_pars-BaselineAsNuisance	residualized	curv	15	both	TRUE	BaselineAsNuisance	2	fmrif38mm	fmrif38mm	0.792885	0.543244	0.971695	1.51274	1.12687	2.00104	0.892202	0.836953	0.92896	1000	0.457479
model-nonuisance_fold-2_train-fmrif38mm_test-fmrif38mm_meas-thickness_fwhm-0_edges-both_weighted-False_pars-parsTotalEnd	nonuisance	thickness	0	both	FALSE	parsTotalEnd	2	fmrif38mm	fmrif38mm	0.791787	0.60767	0.948641	1.64975	1.34837	1.98431	0.890206	0.833621	0.928195	1000	231
model-residualized_fold-3_train-resting_test-resting_meas-w-g.pct.mgh_fwhm-0_edges-neg_weighted-True_pars-parsDelta	residualized	w-g.pct.mgh	0	neg	TRUE	parsDelta	3	resting	resting	0.791219	0.130826	1.27344	1.42885	0.676666	2.54224	0.889505	0.724667	0.962401	1000	0.358328
model-predictors_fold-3_train-resting_test-resting_meas-w-g.pct.mgh_fwhm-0_edges-neg_weighted-True_pars-parsDelta	predictors	w-g.pct.mgh	0	neg	TRUE	parsDelta	3	resting	resting	0.791219	0.0662938	1.29681	1.42885	0.683157	2.53652	0.889505	0.714196	0.96598	1000	0.358328
model-predictors_fold-2_train-fmrif38mm_test-fmrif38mm_meas-curv_fwhm-15_edges-both_weighted-True_pars-BaselineAsNuisance	predictors	curv	15	both	TRUE	BaselineAsNuisance	2	fmrif38mm	fmrif38mm	0.791111	0.538922	0.968535	1.51634	1.1287	1.96704	0.891412	0.836186	0.928863	1000	0.457479
model-residualized_fold-2_train-fmrif38mm_test-fmrif38mm_meas-curv_fwhm-15_edges-both_weighted-True_pars-parsTotalStart	residualized	curv	15	both	TRUE	parsTotalStart	2	fmrif38mm	fmrif38mm	0.790356	0.559946	0.966851	1.04417	0.792629	1.3988	0.889416	0.8286	0.926122	1000	0.457479
model-predictors_fold-2_train-fmrif38mm_test-fmrif38mm_meas-curv_fwhm-15_edges-both_weighted-True_pars-parsTotalStart	predictors	curv	15	both	TRUE	parsTotalStart	2	fmrif38mm	fmrif38mm	0.789322	0.540893	0.964446	1.0491	0.803592	1.39717	0.888724	0.82416	0.926285	1000	0.457479
model-residualized_fold-2_train-fmrif38mm_test-fmrif38mm_meas-area_fwhm-0_edges-neg_weighted-False_pars-parsTotalStart	residualized	area	0	neg	FALSE	parsTotalStart	2	fmrif38mm	fmrif38mm	0.788897	0.542279	0.983932	1.02764	0.762885	1.38262	0.888207	0.824413	0.928636	1000	104
model-predictors_fold-2_train-fmrif38mm_test-fmrif38mm_meas-area_fwhm-0_edges-neg_weighted-False_pars-parsTotalStart	predictors	area	0	neg	FALSE	parsTotalStart	2	fmrif38mm	fmrif38mm	0.788612	0.52531	0.972845	1.02002	0.773826	1.38913	0.888041	0.824062	0.927069	1000	104
model-nonuisance_fold-3_train-resting_test-resting_meas-w-g.pct.mgh_fwhm-15_edges-both_weighted-False_pars-parsTotalEnd	nonuisance	w-g.pct.mgh	15	both	FALSE	parsTotalEnd	3	resting	resting	0.787321	-0.115682	1.23465	1.11902	0.529248	1.98599	0.887311	0.672606	0.959067	1000	42
model-nonuisance_fold-2_train-fmrif38mm_test-fmrif38mm_meas-w-g.pct.mgh_fwhm-0_edges-both_weighted-True_pars-parsTotalEnd	nonuisance	w-g.pct.mgh	0	both	TRUE	parsTotalEnd	2	fmrif38mm	fmrif38mm	0.786609	0.5692	0.958676	1.5195	1.1394	2.0462	0.886953	0.819459	0.925771	1000	0.457479
model-predictors_fold-2_train-fmrif38mm_test-fmrif38mm_meas-sulc_fwhm-0_edges-both_weighted-True_pars-parsDelta	predictors	sulc	0	both	TRUE	parsDelta	2	fmrif38mm	fmrif38mm	0.786193	0.576457	0.964371	1.49536	1.16653	1.9563	0.887966	0.826499	0.928188	1000	0.457479
model-residualized_fold-2_train-fmrif38mm_test-fmrif38mm_meas-sulc_fwhm-0_edges-both_weighted-True_pars-parsDelta	residualized	sulc	0	both	TRUE	parsDelta	2	fmrif38mm	fmrif38mm	0.785445	0.572288	0.970071	1.5	1.11808	2.03606	0.887599	0.826307	0.927836	1000	0.457479
model-predictors_fold-2_train-fmrif38mm_test-fmrif38mm_meas-sulc_fwhm-0_edges-neg_weighted-True_pars-parsDelta	predictors	sulc	0	neg	TRUE	parsDelta	2	fmrif38mm	fmrif38mm	0.784746	0.606152	0.946757	1.51848	1.20051	1.97753	0.887218	0.831743	0.923733	1000	0.460506
model-predictors_fold-3_train-resting_test-resting_meas-thickness_fwhm-15_edges-pos_weighted-False_pars-parsTotalEnd	predictors	thickness	15	pos	FALSE	parsTotalEnd	3	resting	resting	0.784729	-0.269441	1.47122	1.09886	0.3826	2.48987	0.885849	0.747102	0.959661	1000	7
model-residualized_fold-3_train-resting_test-resting_meas-thickness_fwhm-15_edges-pos_weighted-False_pars-parsTotalEnd	residualized	thickness	15	pos	FALSE	parsTotalEnd	3	resting	resting	0.784729	-0.164572	1.35598	1.09886	0.479158	2.15316	0.885849	0.736658	0.9583	1000	7
model-predictors_fold-2_train-fmrif38mm_test-fmrif38mm_meas-sulc_fwhm-0_edges-neg_weighted-False_pars-parsTotalEnd	predictors	sulc	0	neg	FALSE	parsTotalEnd	2	fmrif38mm	fmrif38mm	0.78445	0.526517	0.962328	1.53796	1.2067	2.00161	0.886174	0.824256	0.924762	1000	65
model-predictors_fold-3_train-resting_test-resting_meas-w-g.pct.mgh_fwhm-15_edges-pos_weighted-False_pars-BaselineAsNuisance	predictors	w-g.pct.mgh	15	pos	FALSE	BaselineAsNuisance	3	resting	resting	0.78441	-0.916249	1.38497	1.19497	0.275562	2.84343	0.885669	0.694447	0.954108	1000	128
model-residualized_fold-3_train-resting_test-resting_meas-w-g.pct.mgh_fwhm-15_edges-both_weighted-False_pars-BaselineAsNuisance	residualized	w-g.pct.mgh	15	both	FALSE	BaselineAsNuisance	3	resting	resting	0.78441	-0.588579	1.33525	1.19497	0.439327	2.6955	0.885669	0.654941	0.956928	1000	128
model-predictors_fold-3_train-resting_test-resting_meas-w-g.pct.mgh_fwhm-15_edges-both_weighted-False_pars-BaselineAsNuisance	predictors	w-g.pct.mgh	15	both	FALSE	BaselineAsNuisance	3	resting	resting	0.78441	-1.0268	1.40954	1.19497	0.47459	2.9513	0.885669	0.652037	0.96065	1000	128
model-residualized_fold-3_train-resting_test-resting_meas-w-g.pct.mgh_fwhm-15_edges-pos_weighted-False_pars-BaselineAsNuisance	residualized	w-g.pct.mgh	15	pos	FALSE	BaselineAsNuisance	3	resting	resting	0.78441	-0.493408	1.32038	1.19497	0.248816	2.72517	0.885669	0.688831	0.950548	1000	128
model-residualized_fold-2_train-fmrif38mm_test-fmrif38mm_meas-sulc_fwhm-0_edges-neg_weighted-True_pars-parsDelta	residualized	sulc	0	neg	TRUE	parsDelta	2	fmrif38mm	fmrif38mm	0.78298	0.585512	0.946926	1.52606	1.16825	1.98495	0.886379	0.829949	0.922615	1000	0.460506
model-residualized_fold-2_train-fmrif38mm_test-fmrif38mm_meas-curv_fwhm-15_edges-both_weighted-True_pars-parsTotalEnd	residualized	curv	15	both	TRUE	parsTotalEnd	2	fmrif38mm	fmrif38mm	0.7808	0.542896	0.94821	1.6448	1.24956	2.14505	0.885206	0.83443	0.921309	1000	0.457479
model-residualized_fold-2_train-fmrif38mm_test-fmrif38mm_meas-sulc_fwhm-0_edges-neg_weighted-False_pars-parsTotalEnd	residualized	sulc	0	neg	FALSE	parsTotalEnd	2	fmrif38mm	fmrif38mm	0.780788	0.544899	0.958277	1.55894	1.19505	2.04193	0.884422	0.826775	0.924066	1000	65
model-predictors_fold-2_train-fmrif38mm_test-fmrif38mm_meas-curv_fwhm-15_edges-both_weighted-True_pars-parsTotalEnd	predictors	curv	15	both	TRUE	parsTotalEnd	2	fmrif38mm	fmrif38mm	0.78028	0.539933	0.949567	1.64689	1.28382	2.12327	0.884962	0.833783	0.921987	1000	0.457479
model-residualized_fold-2_train-fmrif38mm_test-fmrif38mm_meas-sulc_fwhm-0_edges-neg_weighted-False_pars-BaselineAsNuisance	residualized	sulc	0	neg	FALSE	BaselineAsNuisance	2	fmrif38mm	fmrif38mm	0.77998	0.551878	0.936974	1.49303	1.14158	1.96723	0.885309	0.829461	0.921486	1000	79
model-predictors_fold-3_train-resting_test-resting_meas-thickness_fwhm-15_edges-neg_weighted-False_pars-parsTotalStart	predictors	thickness	15	neg	FALSE	parsTotalStart	3	resting	resting	0.779139	-0.124612	1.27949	1.12688	0.515755	2.12133	0.882689	0.729235	0.957161	1000	208
model-residualized_fold-3_train-resting_test-resting_meas-thickness_fwhm-15_edges-neg_weighted-False_pars-parsTotalStart	residualized	thickness	15	neg	FALSE	parsTotalStart	3	resting	resting	0.779139	-0.0980896	1.30122	1.12688	0.499329	2.09874	0.882689	0.727815	0.953869	1000	208
model-predictors_fold-2_train-fmrif38mm_test-fmrif38mm_meas-sulc_fwhm-0_edges-neg_weighted-False_pars-BaselineAsNuisance	predictors	sulc	0	neg	FALSE	BaselineAsNuisance	2	fmrif38mm	fmrif38mm	0.778009	0.531877	0.935625	1.49001	1.15968	1.9717	0.884894	0.824337	0.921013	1000	79
model-predictors_fold-2_train-fmrif38mm_test-fmrif38mm_meas-thickness_fwhm-0_edges-pos_weighted-False_pars-BaselineAsNuisance	predictors	thickness	0	pos	FALSE	BaselineAsNuisance	2	fmrif38mm	fmrif38mm	0.77774	0.51112	0.971305	1.6263	1.2671	2.1733	0.883122	0.822055	0.926262	1000	53
model-residualized_fold-2_train-fmrif38mm_test-fmrif38mm_meas-sulc_fwhm-0_edges-pos_weighted-True_pars-BaselineAsNuisance	residualized	sulc	0	pos	TRUE	BaselineAsNuisance	2	fmrif38mm	fmrif38mm	0.776243	0.517549	0.933113	1.65113	1.26898	2.19313	0.883092	0.815629	0.919496	1000	0.453622
model-predictors_fold-2_train-fmrif38mm_test-fmrif38mm_meas-thickness_fwhm-0_edges-pos_weighted-False_pars-parsTotalEnd	predictors	thickness	0	pos	FALSE	parsTotalEnd	2	fmrif38mm	fmrif38mm	0.775658	0.491115	0.968312	1.71611	1.32501	2.19753	0.880814	0.827348	0.924451	1000	49
model-residualized_fold-2_train-fmrif38mm_test-fmrif38mm_meas-sulc_fwhm-0_edges-pos_weighted-True_pars-parsTotalEnd	residualized	sulc	0	pos	TRUE	parsTotalEnd	2	fmrif38mm	fmrif38mm	0.775196	0.541053	0.943219	1.683	1.31872	2.16674	0.882414	0.823651	0.920311	1000	0.457333
model-nonuisance_fold-2_train-fmrif38mm_test-fmrif38mm_meas-w-g.pct.mgh_fwhm-0_edges-both_weighted-False_pars-parsDelta	nonuisance	w-g.pct.mgh	0	both	FALSE	parsDelta	2	fmrif38mm	fmrif38mm	0.774925	0.541033	0.972392	1.64979	1.25344	2.16141	0.880314	0.799104	0.928438	1000	119
model-residualized_fold-2_train-fmrif38mm_test-fmrif38mm_meas-thickness_fwhm-0_edges-neg_weighted-False_pars-parsTotalStart	residualized	thickness	0	neg	FALSE	parsTotalStart	2	fmrif38mm	fmrif38mm	0.773773	0.501649	0.972291	1.05727	0.775194	1.41887	0.879645	0.813816	0.922068	1000	75
model-predictors_fold-2_train-fmrif38mm_test-fmrif38mm_meas-thickness_fwhm-0_edges-neg_weighted-False_pars-parsTotalStart	predictors	thickness	0	neg	FALSE	parsTotalStart	2	fmrif38mm	fmrif38mm	0.773765	0.51739	0.969689	1.06035	0.782059	1.39679	0.879651	0.815586	0.923041	1000	75
model-predictors_fold-2_train-fmrif38mm_test-fmrif38mm_meas-sulc_fwhm-0_edges-pos_weighted-True_pars-BaselineAsNuisance	predictors	sulc	0	pos	TRUE	BaselineAsNuisance	2	fmrif38mm	fmrif38mm	0.773569	0.539014	0.933022	1.65972	1.31829	2.12159	0.881974	0.819578	0.919463	1000	0.453622
model-predictors_fold-2_train-fmrif38mm_test-fmrif38mm_meas-sulc_fwhm-0_edges-pos_weighted-True_pars-parsTotalEnd	predictors	sulc	0	pos	TRUE	parsTotalEnd	2	fmrif38mm	fmrif38mm	0.773032	0.561572	0.934281	1.69356	1.37393	2.11112	0.881502	0.827278	0.92014	1000	0.457333
model-residualized_fold-2_train-fmrif38mm_test-fmrif38mm_meas-thickness_fwhm-0_edges-pos_weighted-False_pars-BaselineAsNuisance	residualized	thickness	0	pos	FALSE	BaselineAsNuisance	2	fmrif38mm	fmrif38mm	0.771058	0.508385	0.957878	1.65898	1.2843	2.17558	0.879897	0.819235	0.922286	1000	53
model-residualized_fold-2_train-fmrif38mm_test-fmrif38mm_meas-sulc_fwhm-0_edges-both_weighted-False_pars-parsDelta	residualized	sulc	0	both	FALSE	parsDelta	2	fmrif38mm	fmrif38mm	0.76856	0.551835	0.940092	1.48823	1.11561	1.99756	0.878466	0.813437	0.92039	1000	210
model-nonuisance_fold-2_train-fmrif38mm_test-fmrif38mm_meas-sulc_fwhm-0_edges-pos_weighted-True_pars-parsDelta	nonuisance	sulc	0	pos	TRUE	parsDelta	2	fmrif38mm	fmrif38mm	0.76854	0.599581	0.915375	1.68144	1.39351	2.02483	0.87698	0.817135	0.91662	1000	0.452988
model-residualized_fold-2_train-fmrif38mm_test-fmrif38mm_meas-sulc_fwhm-0_edges-pos_weighted-True_pars-parsTotalStart	residualized	sulc	0	pos	TRUE	parsTotalStart	2	fmrif38mm	fmrif38mm	0.767401	0.536361	0.94026	1.16237	0.919375	1.52924	0.878735	0.816152	0.918585	1000	0.468658
model-predictors_fold-2_train-fmrif38mm_test-fmrif38mm_meas-sulc_fwhm-0_edges-pos_weighted-True_pars-parsTotalStart	predictors	sulc	0	pos	TRUE	parsTotalStart	2	fmrif38mm	fmrif38mm	0.767201	0.551014	0.935294	1.16463	0.932967	1.46942	0.878522	0.818974	0.919054	1000	0.468658
model-nonuisance_fold-3_train-resting_test-resting_meas-sulc_fwhm-15_edges-pos_weighted-False_pars-parsTotalStart	nonuisance	sulc	15	pos	FALSE	parsTotalStart	3	resting	resting	0.767147	0.388084	1.06887	0.981851	0.639535	1.46403	0.875869	0.734085	0.945348	1000	92
model-residualized_fold-2_train-fmrif38mm_test-fmrif38mm_meas-thickness_fwhm-0_edges-pos_weighted-False_pars-parsTotalEnd	residualized	thickness	0	pos	FALSE	parsTotalEnd	2	fmrif38mm	fmrif38mm	0.767016	0.521446	0.956917	1.75139	1.36775	2.23541	0.876575	0.823762	0.919654	1000	49
model-predictors_fold-2_train-fmrif38mm_test-fmrif38mm_meas-sulc_fwhm-0_edges-both_weighted-False_pars-parsDelta	predictors	sulc	0	both	FALSE	parsDelta	2	fmrif38mm	fmrif38mm	0.765729	0.558079	0.933224	1.49057	1.14212	1.87905	0.877193	0.813403	0.918824	1000	210
model-nonuisance_fold-3_train-resting_test-resting_meas-thickness_fwhm-15_edges-both_weighted-False_pars-parsDelta	nonuisance	thickness	15	both	FALSE	parsDelta	3	resting	resting	0.765104	0.24691	1.11772	1.33897	0.750558	2.22161	0.874702	0.698447	0.9572	1000	178
model-residualized_fold-2_train-fmrif38mm_test-fmrif38mm_meas-curv_fwhm-15_edges-both_weighted-False_pars-BaselineAsNuisance	residualized	curv	15	both	FALSE	BaselineAsNuisance	2	fmrif38mm	fmrif38mm	0.764386	0.521485	0.940962	1.64771	1.28081	2.11559	0.875827	0.815063	0.917869	1000	200
model-nonuisance_fold-3_train-resting_test-resting_meas-thickness_fwhm-15_edges-pos_weighted-False_pars-parsTotalStart	nonuisance	thickness	15	pos	FALSE	parsTotalStart	3	resting	resting	0.763913	0.207781	1.13286	1.10342	0.655064	1.66362	0.874021	0.658352	0.955697	1000	108
model-predictors_fold-2_train-fmrif38mm_test-fmrif38mm_meas-curv_fwhm-15_edges-both_weighted-False_pars-BaselineAsNuisance	predictors	curv	15	both	FALSE	BaselineAsNuisance	2	fmrif38mm	fmrif38mm	0.763737	0.514461	0.936889	1.64765	1.28414	2.11779	0.875651	0.813211	0.9171	1000	200
model-residualized_fold-3_train-resting_test-resting_meas-area_fwhm-15_edges-neg_weighted-True_pars-parsDelta	residualized	area	15	neg	TRUE	parsDelta	3	resting	resting	0.762798	-0.157626	1.16307	1.56676	0.794179	2.96092	0.873383	0.594135	0.942941	1000	0.567077
model-predictors_fold-3_train-resting_test-resting_meas-area_fwhm-15_edges-neg_weighted-True_pars-parsDelta	predictors	area	15	neg	TRUE	parsDelta	3	resting	resting	0.762798	-0.17564	1.18949	1.56676	0.790373	2.84401	0.873383	0.659996	0.944721	1000	0.567077
model-nonuisance_fold-2_train-fmrif38mm_test-fmrif38mm_meas-sulc_fwhm-0_edges-neg_weighted-False_pars-parsDelta	nonuisance	sulc	0	neg	FALSE	parsDelta	2	fmrif38mm	fmrif38mm	0.762687	0.595249	0.918268	1.64056	1.32719	1.9951	0.87383	0.815087	0.916084	1000	99
model-nonuisance_fold-2_train-fmrif38mm_test-fmrif38mm_meas-curv_fwhm-15_edges-both_weighted-False_pars-parsTotalEnd	nonuisance	curv	15	both	FALSE	parsTotalEnd	2	fmrif38mm	fmrif38mm	0.761717	0.585331	0.916729	1.6871	1.35943	2.04003	0.872978	0.809917	0.914637	1000	180
model-nonuisance_fold-2_train-fmrif38mm_test-fmrif38mm_meas-sulc_fwhm-0_edges-neg_weighted-False_pars-parsTotalStart	nonuisance	sulc	0	neg	FALSE	parsTotalStart	2	fmrif38mm	fmrif38mm	0.761691	0.598635	0.915711	1.13628	0.949938	1.36713	0.872752	0.814809	0.913925	1000	61
model-nonuisance_fold-2_train-fmrif38mm_test-fmrif38mm_meas-curv_fwhm-15_edges-both_weighted-True_pars-parsTotalStart	nonuisance	curv	15	both	TRUE	parsTotalStart	2	fmrif38mm	fmrif38mm	0.760275	0.607863	0.909465	1.07304	0.866802	1.302	0.872346	0.820237	0.912606	1000	0.457479
model-predictors_fold-2_train-fmrif38mm_test-fmrif38mm_meas-w-g.pct.mgh_fwhm-0_edges-both_weighted-False_pars-parsDelta	predictors	w-g.pct.mgh	0	both	FALSE	parsDelta	2	fmrif38mm	fmrif38mm	0.7597	0.525578	0.955828	1.63079	1.2328	2.1614	0.871868	0.803955	0.920049	1000	84
model-nonuisance_fold-3_train-resting_test-resting_meas-thickness_fwhm-0_edges-pos_weighted-True_pars-parsTotalStart	nonuisance	thickness	0	pos	TRUE	parsTotalStart	3	resting	resting	0.758028	0.34899	1.12624	1.13293	0.765765	1.67195	0.870648	0.722781	0.955584	1000	0.44957
model-residualized_fold-3_train-resting_test-resting_meas-thickness_fwhm-15_edges-pos_weighted-True_pars-parsTotalStart	residualized	thickness	15	pos	TRUE	parsTotalStart	3	resting	resting	0.757494	-0.250967	1.38756	1.12561	0.505372	2.1147	0.870341	0.698706	0.961119	1000	0.328207
model-predictors_fold-3_train-resting_test-resting_meas-thickness_fwhm-15_edges-pos_weighted-True_pars-parsTotalStart	predictors	thickness	15	pos	TRUE	parsTotalStart	3	resting	resting	0.757494	-1.17918	1.49128	1.12561	0.503399	2.56564	0.870341	0.674265	0.965723	1000	0.328207
model-nonuisance_fold-3_train-resting_test-resting_meas-w-g.pct.mgh_fwhm-15_edges-both_weighted-False_pars-parsTotalStart	nonuisance	w-g.pct.mgh	15	both	FALSE	parsTotalStart	3	resting	resting	0.757185	0.298735	1.00354	1.23638	0.781153	1.81842	0.870164	0.662708	0.935406	1000	54
model-residualized_fold-2_train-fmrif38mm_test-fmrif38mm_meas-w-g.pct.mgh_fwhm-0_edges-both_weighted-False_pars-parsDelta	residualized	w-g.pct.mgh	0	both	FALSE	parsDelta	2	fmrif38mm	fmrif38mm	0.756524	0.527083	0.954293	1.64805	1.23935	2.17073	0.870213	0.802298	0.919112	1000	84
model-nonuisance_fold-3_train-resting_test-resting_meas-thickness_fwhm-15_edges-neg_weighted-False_pars-parsTotalEnd	nonuisance	thickness	15	neg	FALSE	parsTotalEnd	3	resting	resting	0.754421	0.349921	1.16683	1.34178	0.803663	2.00545	0.868574	0.735191	0.954623	1000	76
model-nonuisance_fold-3_train-resting_test-resting_meas-thickness_fwhm-15_edges-both_weighted-False_pars-parsTotalEnd	nonuisance	thickness	15	both	FALSE	parsTotalEnd	3	resting	resting	0.754421	0.270221	1.19224	1.34178	0.887226	2.03736	0.868574	0.705995	0.965256	1000	76
model-nonuisance_fold-3_train-resting_test-resting_meas-w-g.pct.mgh_fwhm-15_edges-both_weighted-True_pars-parsTotalStart	nonuisance	w-g.pct.mgh	15	both	TRUE	parsTotalStart	3	resting	resting	0.753831	0.411226	0.971573	1.1907	0.769271	1.80953	0.868235	0.718456	0.93312	1000	0.457479
model-nonuisance_fold-3_train-resting_test-resting_meas-thickness_fwhm-0_edges-pos_weighted-True_pars-parsDelta	nonuisance	thickness	0	pos	TRUE	parsDelta	3	resting	resting	0.7538	0.327386	1.14482	1.49645	0.866192	2.29318	0.868216	0.739025	0.952233	1000	0.372779
model-predictors_fold-3_train-resting_test-resting_meas-w-g.pct.mgh_fwhm-0_edges-neg_weighted-True_pars-parsTotalStart	predictors	w-g.pct.mgh	0	neg	TRUE	parsTotalStart	3	resting	resting	0.753133	-0.641576	1.44096	1.17075	0.54065	2.34519	0.867832	0.667577	0.964468	1000	0.458944
model-residualized_fold-3_train-resting_test-resting_meas-w-g.pct.mgh_fwhm-0_edges-neg_weighted-True_pars-parsTotalStart	residualized	w-g.pct.mgh	0	neg	TRUE	parsTotalStart	3	resting	resting	0.753133	-0.321526	1.38833	1.17075	0.563694	2.28302	0.867832	0.694601	0.961041	1000	0.458944
model-predictors_fold-2_train-fmrif38mm_test-fmrif38mm_meas-thickness_fwhm-0_edges-pos_weighted-False_pars-parsDelta	predictors	thickness	0	pos	FALSE	parsDelta	2	fmrif38mm	fmrif38mm	0.752069	0.522955	0.937277	1.72629	1.3449	2.20058	0.867619	0.802384	0.913736	1000	66
model-nonuisance_fold-2_train-fmrif38mm_test-fmrif38mm_meas-sulc_fwhm-0_edges-pos_weighted-False_pars-parsDelta	nonuisance	sulc	0	pos	FALSE	parsDelta	2	fmrif38mm	fmrif38mm	0.750857	0.586482	0.902726	1.71224	1.41368	2.07869	0.866658	0.805414	0.910933	1000	126
model-residualized_fold-2_train-fmrif38mm_test-fmrif38mm_meas-curv_fwhm-15_edges-both_weighted-True_pars-parsDelta	residualized	curv	15	both	TRUE	parsDelta	2	fmrif38mm	fmrif38mm	0.75056	0.525207	0.946986	1.55938	1.17451	2.03592	0.867884	0.79914	0.916113	1000	0.457479
model-residualized_fold-3_train-resting_test-resting_meas-w-g.pct.mgh_fwhm-15_edges-both_weighted-True_pars-parsTotalEnd	residualized	w-g.pct.mgh	15	both	TRUE	parsTotalEnd	3	resting	resting	0.750197	0.0689361	1.14143	1.45136	0.728913	2.55835	0.866139	0.690088	0.940651	1000	0.457479
model-predictors_fold-3_train-resting_test-resting_meas-w-g.pct.mgh_fwhm-15_edges-both_weighted-True_pars-parsTotalEnd	predictors	w-g.pct.mgh	15	both	TRUE	parsTotalEnd	3	resting	resting	0.750197	0.0478649	1.09351	1.45136	0.798662	2.47514	0.866139	0.680386	0.940044	1000	0.457479
model-nonuisance_fold-3_train-resting_test-resting_meas-thickness_fwhm-0_edges-neg_weighted-True_pars-parsDelta	nonuisance	thickness	0	neg	TRUE	parsDelta	3	resting	resting	0.749973	0.442003	1.03576	1.49167	1.0194	2.15711	0.86601	0.754296	0.943685	1000	0.542033
model-nonuisance_fold-2_train-fmrif38mm_test-fmrif38mm_meas-thickness_fwhm-0_edges-neg_weighted-False_pars-parsTotalStart	nonuisance	thickness	0	neg	FALSE	parsTotalStart	2	fmrif38mm	fmrif38mm	0.749425	0.585709	0.907094	1.11193	0.90261	1.38016	0.865696	0.81217	0.908232	1000	118
model-predictors_fold-2_train-fmrif38mm_test-fmrif38mm_meas-curv_fwhm-15_edges-both_weighted-True_pars-parsDelta	predictors	curv	15	both	TRUE	parsDelta	2	fmrif38mm	fmrif38mm	0.747072	0.52325	0.940532	1.57305	1.19389	2.01419	0.866256	0.796582	0.915391	1000	0.457479
model-predictors_fold-3_train-resting_test-resting_meas-w-g.pct.mgh_fwhm-15_edges-pos_weighted-False_pars-parsTotalEnd	predictors	w-g.pct.mgh	15	pos	FALSE	parsTotalEnd	3	resting	resting	0.74675	-0.320072	1.23661	1.3168	0.526079	2.65156	0.864147	0.703181	0.93902	1000	173
model-residualized_fold-3_train-resting_test-resting_meas-w-g.pct.mgh_fwhm-15_edges-both_weighted-False_pars-parsTotalEnd	residualized	w-g.pct.mgh	15	both	FALSE	parsTotalEnd	3	resting	resting	0.74675	-0.330771	1.21182	1.3168	0.675677	2.67316	0.864147	0.649312	0.949464	1000	173
model-predictors_fold-3_train-resting_test-resting_meas-w-g.pct.mgh_fwhm-15_edges-both_weighted-False_pars-parsTotalEnd	predictors	w-g.pct.mgh	15	both	FALSE	parsTotalEnd	3	resting	resting	0.74675	-0.455014	1.20803	1.3168	0.702422	2.62093	0.864147	0.626485	0.948989	1000	173
model-residualized_fold-3_train-resting_test-resting_meas-w-g.pct.mgh_fwhm-15_edges-pos_weighted-False_pars-parsTotalEnd	residualized	w-g.pct.mgh	15	pos	FALSE	parsTotalEnd	3	resting	resting	0.74675	-0.115911	1.19082	1.3168	0.587812	2.50719	0.864147	0.712516	0.93639	1000	173
model-predictors_fold-2_train-fmrif38mm_test-fmrif38mm_meas-sulc_fwhm-15_edges-both_weighted-True_pars-parsTotalEnd	predictors	sulc	15	both	TRUE	parsTotalEnd	2	fmrif38mm	fmrif38mm	0.746615	0.510873	0.939318	1.79165	1.33894	2.28577	0.864252	0.803724	0.912474	1000	0.457479
model-residualized_fold-2_train-fmrif38mm_test-fmrif38mm_meas-thickness_fwhm-0_edges-pos_weighted-False_pars-parsDelta	residualized	thickness	0	pos	FALSE	parsDelta	2	fmrif38mm	fmrif38mm	0.744294	0.51697	0.933275	1.7664	1.35939	2.26739	0.863728	0.79729	0.909725	1000	66
model-residualized_fold-3_train-resting_test-resting_meas-area_fwhm-15_edges-pos_weighted-False_pars-BaselineAsNuisance	residualized	area	15	pos	FALSE	BaselineAsNuisance	3	resting	resting	0.74396	-0.487131	1.30322	1.27611	0.475003	2.68326	0.862531	0.652026	0.943912	1000	9
model-predictors_fold-3_train-resting_test-resting_meas-area_fwhm-15_edges-pos_weighted-False_pars-BaselineAsNuisance	predictors	area	15	pos	FALSE	BaselineAsNuisance	3	resting	resting	0.74396	-1.32736	1.406	1.27611	0.463911	3.06446	0.862531	0.57323	0.944141	1000	9
model-nonuisance_fold-2_train-fmrif38mm_test-fmrif38mm_meas-sulc_fwhm-0_edges-pos_weighted-True_pars-parsTotalStart	nonuisance	sulc	0	pos	TRUE	parsTotalStart	2	fmrif38mm	fmrif38mm	0.743831	0.595547	0.884266	1.24531	1.05505	1.45683	0.865535	0.821086	0.904966	1000	0.471051
model-nonuisance_fold-2_train-fmrif38mm_test-fmrif38mm_meas-area_fwhm-0_edges-neg_weighted-False_pars-parsTotalEnd	nonuisance	area	0	neg	FALSE	parsTotalEnd	2	fmrif38mm	fmrif38mm	0.742184	0.562761	0.907559	1.80508	1.45872	2.2585	0.861691	0.800185	0.906664	1000	63
model-residualized_fold-2_train-fmrif38mm_test-fmrif38mm_meas-sulc_fwhm-15_edges-both_weighted-True_pars-parsTotalEnd	residualized	sulc	15	both	TRUE	parsTotalEnd	2	fmrif38mm	fmrif38mm	0.741145	0.505842	0.930063	1.82043	1.37815	2.34979	0.861485	0.798181	0.909488	1000	0.457479
model-predictors_fold-3_train-resting_test-resting_meas-w-g.pct.mgh_fwhm-15_edges-pos_weighted-False_pars-parsDelta	predictors	w-g.pct.mgh	15	pos	FALSE	parsDelta	3	resting	resting	0.74029	-0.423887	1.2155	1.57728	0.589039	3.12881	0.860401	0.585991	0.935863	1000	168
model-residualized_fold-3_train-resting_test-resting_meas-w-g.pct.mgh_fwhm-15_edges-both_weighted-False_pars-parsDelta	residualized	w-g.pct.mgh	15	both	FALSE	parsDelta	3	resting	resting	0.74029	-0.414706	1.20202	1.57728	0.7449	2.9809	0.860401	0.570963	0.94276	1000	168
model-predictors_fold-3_train-resting_test-resting_meas-w-g.pct.mgh_fwhm-15_edges-both_weighted-False_pars-parsDelta	predictors	w-g.pct.mgh	15	both	FALSE	parsDelta	3	resting	resting	0.74029	-0.752629	1.26187	1.57728	0.656658	3.19159	0.860401	0.556647	0.945644	1000	168
model-residualized_fold-3_train-resting_test-resting_meas-w-g.pct.mgh_fwhm-15_edges-pos_weighted-False_pars-parsDelta	residualized	w-g.pct.mgh	15	pos	FALSE	parsDelta	3	resting	resting	0.74029	-0.120754	1.16449	1.57728	0.646841	3.0742	0.860401	0.621871	0.933529	1000	168
model-residualized_fold-2_train-fmrif38mm_test-fmrif38mm_meas-sulc_fwhm-0_edges-neg_weighted-False_pars-parsDelta	residualized	sulc	0	neg	FALSE	parsDelta	2	fmrif38mm	fmrif38mm	0.737323	0.53781	0.91434	1.56562	1.22872	1.99787	0.860862	0.799022	0.908592	1000	99
model-predictors_fold-2_train-fmrif38mm_test-fmrif38mm_meas-area_fwhm-0_edges-pos_weighted-False_pars-parsDelta	predictors	area	0	pos	FALSE	parsDelta	2	fmrif38mm	fmrif38mm	0.7371	0.564981	0.896746	1.81604	1.40549	2.31652	0.858572	0.802795	0.901349	1000	84
model-predictors_fold-2_train-fmrif38mm_test-fmrif38mm_meas-sulc_fwhm-15_edges-neg_weighted-True_pars-parsTotalEnd	predictors	sulc	15	neg	TRUE	parsTotalEnd	2	fmrif38mm	fmrif38mm	0.736978	0.491879	0.919344	1.81511	1.38943	2.29921	0.858815	0.78593	0.907563	1000	0.436975
model-predictors_fold-2_train-fmrif38mm_test-fmrif38mm_meas-sulc_fwhm-0_edges-neg_weighted-False_pars-parsDelta	predictors	sulc	0	neg	FALSE	parsDelta	2	fmrif38mm	fmrif38mm	0.734063	0.548176	0.905174	1.5661	1.24666	1.94914	0.859408	0.794072	0.906559	1000	99
model-predictors_fold-3_train-resting_test-resting_meas-w-g.pct.mgh_fwhm-15_edges-neg_weighted-False_pars-parsTotalStart	predictors	w-g.pct.mgh	15	neg	FALSE	parsTotalStart	3	resting	resting	0.732998	-0.634446	1.30562	1.26773	0.534769	2.50505	0.856153	0.642083	0.934036	1000	127
model-residualized_fold-3_train-resting_test-resting_meas-w-g.pct.mgh_fwhm-15_edges-neg_weighted-False_pars-parsTotalStart	residualized	w-g.pct.mgh	15	neg	FALSE	parsTotalStart	3	resting	resting	0.732998	-0.377446	1.26369	1.26773	0.522503	2.39359	0.856153	0.661226	0.930757	1000	127
model-residualized_fold-2_train-fmrif38mm_test-fmrif38mm_meas-sulc_fwhm-0_edges-pos_weighted-True_pars-parsDelta	residualized	sulc	0	pos	TRUE	parsDelta	2	fmrif38mm	fmrif38mm	0.732645	0.539833	0.909585	1.72833	1.3772	2.20729	0.857624	0.79138	0.905622	1000	0.454452
model-nonuisance_fold-3_train-resting_test-resting_meas-w-g.pct.mgh_fwhm-0_edges-pos_weighted-True_pars-parsDelta	nonuisance	w-g.pct.mgh	0	pos	TRUE	parsDelta	3	resting	resting	0.732543	0.257401	1.1209	1.49952	0.936735	2.28216	0.855887	0.683133	0.951017	1000	0.447325
model-residualized_fold-2_train-fmrif38mm_test-fmrif38mm_meas-area_fwhm-0_edges-pos_weighted-False_pars-parsDelta	residualized	area	0	pos	FALSE	parsDelta	2	fmrif38mm	fmrif38mm	0.731514	0.532106	0.888885	1.82184	1.40467	2.36243	0.855488	0.797467	0.898445	1000	84
model-residualized_fold-2_train-fmrif38mm_test-fmrif38mm_meas-curv_fwhm-15_edges-both_weighted-False_pars-parsTotalEnd	residualized	curv	15	both	FALSE	parsTotalEnd	2	fmrif38mm	fmrif38mm	0.73098	0.483777	0.919382	1.7989	1.3874	2.33428	0.856912	0.785541	0.907423	1000	142
model-nonuisance_fold-2_train-fmrif38mm_test-fmrif38mm_meas-area_fwhm-0_edges-pos_weighted-False_pars-parsTotalEnd	nonuisance	area	0	pos	FALSE	parsTotalEnd	2	fmrif38mm	fmrif38mm	0.730277	0.582579	0.882578	1.85793	1.55957	2.24443	0.855238	0.800808	0.898768	1000	115
model-predictors_fold-2_train-fmrif38mm_test-fmrif38mm_meas-thickness_fwhm-0_edges-neg_weighted-False_pars-BaselineAsNuisance	predictors	thickness	0	neg	FALSE	BaselineAsNuisance	2	fmrif38mm	fmrif38mm	0.729607	0.485198	0.885485	1.89933	1.52241	2.40764	0.855225	0.784342	0.896179	1000	110
model-residualized_fold-2_train-fmrif38mm_test-fmrif38mm_meas-sulc_fwhm-0_edges-pos_weighted-False_pars-parsDelta	residualized	sulc	0	pos	FALSE	parsDelta	2	fmrif38mm	fmrif38mm	0.729597	0.529226	0.903746	1.70294	1.33005	2.19248	0.855594	0.786386	0.904207	1000	111
model-predictors_fold-2_train-fmrif38mm_test-fmrif38mm_meas-sulc_fwhm-15_edges-both_weighted-True_pars-BaselineAsNuisance	predictors	sulc	15	both	TRUE	BaselineAsNuisance	2	fmrif38mm	fmrif38mm	0.729349	0.500775	0.899312	1.83522	1.4255	2.32161	0.856055	0.783581	0.902547	1000	0.457479
model-predictors_fold-2_train-fmrif38mm_test-fmrif38mm_meas-sulc_fwhm-0_edges-pos_weighted-True_pars-parsDelta	predictors	sulc	0	pos	TRUE	parsDelta	2	fmrif38mm	fmrif38mm	0.728849	0.556797	0.892537	1.74203	1.41543	2.11666	0.855851	0.789847	0.901873	1000	0.454452
model-residualized_fold-2_train-fmrif38mm_test-fmrif38mm_meas-sulc_fwhm-15_edges-neg_weighted-True_pars-parsTotalEnd	residualized	sulc	15	neg	TRUE	parsTotalEnd	2	fmrif38mm	fmrif38mm	0.728717	0.488251	0.910228	1.8463	1.40706	2.37671	0.854909	0.785232	0.903607	1000	0.436975
model-residualized_fold-2_train-fmrif38mm_test-fmrif38mm_meas-thickness_fwhm-0_edges-neg_weighted-False_pars-BaselineAsNuisance	residualized	thickness	0	neg	FALSE	BaselineAsNuisance	2	fmrif38mm	fmrif38mm	0.728474	0.473714	0.886103	1.89967	1.50563	2.48207	0.854744	0.78553	0.896133	1000	110
model-predictors_fold-2_train-fmrif38mm_test-fmrif38mm_meas-curv_fwhm-15_edges-both_weighted-False_pars-parsTotalEnd	predictors	curv	15	both	FALSE	parsTotalEnd	2	fmrif38mm	fmrif38mm	0.728369	0.484373	0.917171	1.80715	1.41908	2.31725	0.855817	0.780781	0.907456	1000	142
model-predictors_fold-2_train-fmrif38mm_test-fmrif38mm_meas-sulc_fwhm-0_edges-pos_weighted-False_pars-parsDelta	predictors	sulc	0	pos	FALSE	parsDelta	2	fmrif38mm	fmrif38mm	0.727682	0.552095	0.895823	1.70873	1.36982	2.10626	0.854689	0.789736	0.903632	1000	111
model-residualized_fold-2_train-fmrif38mm_test-fmrif38mm_meas-sulc_fwhm-15_edges-both_weighted-True_pars-BaselineAsNuisance	residualized	sulc	15	both	TRUE	BaselineAsNuisance	2	fmrif38mm	fmrif38mm	0.727156	0.493673	0.899667	1.84371	1.41954	2.40141	0.854648	0.781085	0.902869	1000	0.457479
model-residualized_fold-2_train-fmrif38mm_test-fmrif38mm_meas-thickness_fwhm-15_edges-both_weighted-True_pars-parsTotalStart	residualized	thickness	15	both	TRUE	parsTotalStart	2	fmrif38mm	fmrif38mm	0.72619	0.470394	0.930046	1.17169	0.869601	1.59	0.852168	0.773367	0.905056	1000	0.457479
model-predictors_fold-2_train-fmrif38mm_test-fmrif38mm_meas-thickness_fwhm-15_edges-both_weighted-True_pars-parsTotalStart	predictors	thickness	15	both	TRUE	parsTotalStart	2	fmrif38mm	fmrif38mm	0.725389	0.474492	0.919706	1.17106	0.883596	1.56877	0.851704	0.765302	0.90432	1000	0.457479
model-nonuisance_fold-3_train-resting_test-resting_meas-area_fwhm-15_edges-both_weighted-False_pars-parsTotalStart	nonuisance	area	15	both	FALSE	parsTotalStart	3	resting	resting	0.725103	0.192506	1.1712	1.17298	0.714581	1.80419	0.85153	0.688916	0.946828	1000	28
model-nonuisance_fold-2_train-fmrif38mm_test-fmrif38mm_meas-sulc_fwhm-15_edges-both_weighted-True_pars-parsTotalEnd	nonuisance	sulc	15	both	TRUE	parsTotalEnd	2	fmrif38mm	fmrif38mm	0.72474	0.559372	0.878656	1.93499	1.51712	2.36785	0.85132	0.789391	0.897315	1000	0.457479
model-residualized_fold-2_train-fmrif38mm_test-fmrif38mm_meas-area_fwhm-0_edges-pos_weighted-False_pars-parsTotalStart	residualized	area	0	pos	FALSE	parsTotalStart	2	fmrif38mm	fmrif38mm	0.72301	0.464412	0.919119	1.20275	0.929488	1.58886	0.850314	0.770625	0.904147	1000	71
model-predictors_fold-2_train-fmrif38mm_test-fmrif38mm_meas-area_fwhm-0_edges-pos_weighted-False_pars-parsTotalStart	predictors	area	0	pos	FALSE	parsTotalStart	2	fmrif38mm	fmrif38mm	0.722564	0.465995	0.924121	1.19985	0.96373	1.55589	0.85004	0.765239	0.905108	1000	71
model-nonuisance_fold-2_train-fmrif38mm_test-fmrif38mm_meas-area_fwhm-0_edges-neg_weighted-False_pars-parsTotalStart	nonuisance	area	0	neg	FALSE	parsTotalStart	2	fmrif38mm	fmrif38mm	0.722326	0.549386	0.890201	1.19617	0.989834	1.47543	0.849982	0.784271	0.900789	1000	94
model-nonuisance_fold-3_train-resting_test-resting_meas-thickness_fwhm-0_edges-neg_weighted-True_pars-parsTotalEnd	nonuisance	thickness	0	neg	TRUE	parsTotalEnd	3	resting	resting	0.722249	0.410732	1.06611	1.10061	0.657783	1.70119	0.849852	0.712355	0.948339	1000	0.572837
model-nonuisance_fold-3_train-resting_test-resting_meas-area_fwhm-15_edges-both_weighted-False_pars-parsDelta	nonuisance	area	15	both	FALSE	parsDelta	3	resting	resting	0.721985	0.0907575	1.13714	1.58002	0.95407	2.44742	0.849697	0.665155	0.943758	1000	39
model-nonuisance_fold-2_train-fmrif38mm_test-fmrif38mm_meas-area_fwhm-0_edges-pos_weighted-False_pars-parsDelta	nonuisance	area	0	pos	FALSE	parsDelta	2	fmrif38mm	fmrif38mm	0.720981	0.573228	0.878007	1.83482	1.46586	2.25686	0.849135	0.792479	0.895985	1000	98
model-nonuisance_fold-2_train-fmrif38mm_test-fmrif38mm_meas-curv_fwhm-15_edges-both_weighted-False_pars-parsDelta	nonuisance	curv	15	both	FALSE	parsDelta	2	fmrif38mm	fmrif38mm	0.719677	0.535442	0.898473	1.90237	1.56755	2.26109	0.848359	0.769555	0.904393	1000	209
model-predictors_fold-2_train-fmrif38mm_test-fmrif38mm_meas-sulc_fwhm-15_edges-neg_weighted-True_pars-BaselineAsNuisance	predictors	sulc	15	neg	TRUE	BaselineAsNuisance	2	fmrif38mm	fmrif38mm	0.71586	0.484601	0.885341	1.83192	1.42653	2.36205	0.849127	0.777874	0.897475	1000	0.443273
model-residualized_fold-2_train-fmrif38mm_test-fmrif38mm_meas-area_fwhm-0_edges-pos_weighted-False_pars-BaselineAsNuisance	residualized	area	0	pos	FALSE	BaselineAsNuisance	2	fmrif38mm	fmrif38mm	0.715208	0.468858	0.873423	1.96942	1.54303	2.56378	0.847814	0.774271	0.893052	1000	83
model-residualized_fold-2_train-fmrif38mm_test-fmrif38mm_meas-area_fwhm-0_edges-neg_weighted-False_pars-parsTotalEnd	residualized	area	0	neg	FALSE	parsTotalEnd	2	fmrif38mm	fmrif38mm	0.715156	0.485141	0.891676	1.78249	1.41549	2.33026	0.848503	0.783917	0.895671	1000	94
model-residualized_fold-2_train-fmrif38mm_test-fmrif38mm_meas-area_fwhm-0_edges-neg_weighted-False_pars-BaselineAsNuisance	residualized	area	0	neg	FALSE	BaselineAsNuisance	2	fmrif38mm	fmrif38mm	0.714382	0.474711	0.902741	1.69053	1.30208	2.2468	0.848527	0.783896	0.896968	1000	82
model-predictors_fold-2_train-fmrif38mm_test-fmrif38mm_meas-area_fwhm-0_edges-pos_weighted-False_pars-BaselineAsNuisance	predictors	area	0	pos	FALSE	BaselineAsNuisance	2	fmrif38mm	fmrif38mm	0.713974	0.470865	0.878344	1.97234	1.56797	2.51794	0.847035	0.772932	0.894711	1000	83
model-predictors_fold-3_train-resting_test-resting_meas-w-g.pct.mgh_fwhm-0_edges-pos_weighted-True_pars-parsTotalStart	predictors	w-g.pct.mgh	0	pos	TRUE	parsTotalStart	3	resting	resting	0.71371	-0.431692	1.30447	1.13627	0.491628	2.30671	0.844814	0.656881	0.952093	1000	0.455868
model-residualized_fold-3_train-resting_test-resting_meas-w-g.pct.mgh_fwhm-0_edges-pos_weighted-True_pars-parsTotalStart	residualized	w-g.pct.mgh	0	pos	TRUE	parsTotalStart	3	resting	resting	0.71371	-0.238918	1.31682	1.13627	0.470001	2.21512	0.844814	0.671159	0.949308	1000	0.455868
model-residualized_fold-2_train-fmrif38mm_test-fmrif38mm_meas-sulc_fwhm-15_edges-neg_weighted-True_pars-BaselineAsNuisance	residualized	sulc	15	neg	TRUE	BaselineAsNuisance	2	fmrif38mm	fmrif38mm	0.711905	0.45146	0.879506	1.85191	1.4583	2.35225	0.846857	0.767989	0.894818	1000	0.443273
model-nonuisance_fold-3_train-resting_test-resting_meas-w-g.pct.mgh_fwhm-0_edges-pos_weighted-True_pars-parsTotalEnd	nonuisance	w-g.pct.mgh	0	pos	TRUE	parsTotalEnd	3	resting	resting	0.71147	0.345796	1.03876	1.53579	1.06268	2.17764	0.843487	0.706525	0.930823	1000	0.474858
model-predictors_fold-2_train-fmrif38mm_test-fmrif38mm_meas-area_fwhm-0_edges-neg_weighted-False_pars-parsTotalEnd	predictors	area	0	neg	FALSE	parsTotalEnd	2	fmrif38mm	fmrif38mm	0.71105	0.472689	0.888661	1.79211	1.44179	2.28359	0.84695	0.782523	0.894995	1000	94
model-predictors_fold-2_train-fmrif38mm_test-fmrif38mm_meas-area_fwhm-0_edges-neg_weighted-False_pars-BaselineAsNuisance	predictors	area	0	neg	FALSE	BaselineAsNuisance	2	fmrif38mm	fmrif38mm	0.709356	0.44876	0.888781	1.70254	1.34531	2.2344	0.847034	0.782697	0.895058	1000	82
model-predictors_fold-2_train-fmrif38mm_test-fmrif38mm_meas-thickness_fwhm-15_edges-both_weighted-True_pars-BaselineAsNuisance	predictors	thickness	15	both	TRUE	BaselineAsNuisance	2	fmrif38mm	fmrif38mm	0.707712	0.466326	0.879357	1.88647	1.45192	2.46941	0.842454	0.76014	0.895031	1000	0.457479
model-nonuisance_fold-2_train-fmrif38mm_test-fmrif38mm_meas-thickness_fwhm-0_edges-pos_weighted-False_pars-parsTotalStart	nonuisance	thickness	0	pos	FALSE	parsTotalStart	2	fmrif38mm	fmrif38mm	0.70675	0.533435	0.891673	1.23341	1.02424	1.50113	0.840684	0.77192	0.897085	1000	44
model-predictors_fold-2_train-fmrif38mm_test-fmrif38mm_meas-thickness_fwhm-15_edges-both_weighted-True_pars-parsTotalEnd	predictors	thickness	15	both	TRUE	parsTotalEnd	2	fmrif38mm	fmrif38mm	0.704908	0.450914	0.880067	1.90459	1.50985	2.433	0.839751	0.754404	0.894405	1000	0.457479
model-residualized_fold-2_train-fmrif38mm_test-fmrif38mm_meas-w-g.pct.mgh_fwhm-0_edges-both_weighted-False_pars-parsTotalStart	residualized	w-g.pct.mgh	0	both	FALSE	parsTotalStart	2	fmrif38mm	fmrif38mm	0.704579	0.414618	0.917671	1.26694	0.975253	1.64213	0.845449	0.740249	0.90811	1000	127
model-predictors_fold-2_train-fmrif38mm_test-fmrif38mm_meas-thickness_fwhm-0_edges-neg_weighted-False_pars-parsTotalEnd	predictors	thickness	0	neg	FALSE	parsTotalEnd	2	fmrif38mm	fmrif38mm	0.704186	0.463215	0.868746	2.03084	1.68522	2.49418	0.840392	0.775553	0.886384	1000	85
model-residualized_fold-2_train-fmrif38mm_test-fmrif38mm_meas-thickness_fwhm-0_edges-neg_weighted-False_pars-parsTotalEnd	residualized	thickness	0	neg	FALSE	parsTotalEnd	2	fmrif38mm	fmrif38mm	0.703523	0.481132	0.871297	2.03281	1.63948	2.57147	0.8401	0.780906	0.886122	1000	85
model-predictors_fold-2_train-fmrif38mm_test-fmrif38mm_meas-w-g.pct.mgh_fwhm-0_edges-both_weighted-False_pars-parsTotalStart	predictors	w-g.pct.mgh	0	both	FALSE	parsTotalStart	2	fmrif38mm	fmrif38mm	0.703447	0.433923	0.899575	1.25681	1.00481	1.59134	0.845594	0.740431	0.906633	1000	127
model-residualized_fold-2_train-fmrif38mm_test-fmrif38mm_meas-curv_fwhm-15_edges-neg_weighted-False_pars-BaselineAsNuisance	residualized	curv	15	neg	FALSE	BaselineAsNuisance	2	fmrif38mm	fmrif38mm	0.702832	0.457959	0.881836	1.86198	1.49146	2.38083	0.839979	0.765008	0.893417	1000	106
model-predictors_fold-2_train-fmrif38mm_test-fmrif38mm_meas-curv_fwhm-15_edges-neg_weighted-False_pars-BaselineAsNuisance	predictors	curv	15	neg	FALSE	BaselineAsNuisance	2	fmrif38mm	fmrif38mm	0.702499	0.452374	0.884006	1.86192	1.49926	2.3616	0.839892	0.767698	0.892928	1000	106
model-residualized_fold-2_train-fmrif38mm_test-fmrif38mm_meas-thickness_fwhm-15_edges-both_weighted-True_pars-BaselineAsNuisance	residualized	thickness	15	both	TRUE	BaselineAsNuisance	2	fmrif38mm	fmrif38mm	0.699588	0.434716	0.880139	1.92798	1.4818	2.50489	0.838573	0.752357	0.894455	1000	0.457479
model-nonuisance_fold-3_train-resting_test-resting_meas-w-g.pct.mgh_fwhm-15_edges-both_weighted-True_pars-parsTotalEnd	nonuisance	w-g.pct.mgh	15	both	TRUE	parsTotalEnd	3	resting	resting	0.699017	0.157416	1.06343	1.39435	0.8425	2.16402	0.836073	0.646983	0.932486	1000	0.457479
model-residualized_fold-2_train-fmrif38mm_test-fmrif38mm_meas-sulc_fwhm-15_edges-neg_weighted-True_pars-parsTotalStart	residualized	sulc	15	neg	TRUE	parsTotalStart	2	fmrif38mm	fmrif38mm	0.697895	0.448883	0.877431	1.30165	1.02024	1.74031	0.835868	0.754686	0.88952	1000	0.440051
model-nonuisance_fold-3_train-resting_test-resting_meas-thickness_fwhm-0_edges-neg_weighted-True_pars-parsTotalStart	nonuisance	thickness	0	neg	TRUE	parsTotalStart	3	resting	resting	0.696885	0.378472	0.96636	1.2281	0.839538	1.76226	0.834796	0.720677	0.912099	1000	0.465241
model-nonuisance_fold-2_train-fmrif38mm_test-fmrif38mm_meas-thickness_fwhm-0_edges-pos_weighted-False_pars-parsDelta	nonuisance	thickness	0	pos	FALSE	parsDelta	2	fmrif38mm	fmrif38mm	0.696414	0.525092	0.873363	1.94399	1.55905	2.42099	0.834674	0.767645	0.89038	1000	21
model-residualized_fold-2_train-fmrif38mm_test-fmrif38mm_meas-thickness_fwhm-15_edges-both_weighted-True_pars-parsTotalEnd	residualized	thickness	15	both	TRUE	parsTotalEnd	2	fmrif38mm	fmrif38mm	0.694683	0.440022	0.8792	1.95899	1.53988	2.48536	0.834831	0.746983	0.892434	1000	0.457479
model-predictors_fold-2_train-fmrif38mm_test-fmrif38mm_meas-sulc_fwhm-15_edges-neg_weighted-True_pars-parsTotalStart	predictors	sulc	15	neg	TRUE	parsTotalStart	2	fmrif38mm	fmrif38mm	0.692832	0.463671	0.862497	1.33173	1.04713	1.71976	0.832646	0.752881	0.884766	1000	0.440051
model-nonuisance_fold-3_train-resting_test-resting_meas-area_fwhm-15_edges-neg_weighted-False_pars-parsTotalEnd	nonuisance	area	15	neg	FALSE	parsTotalEnd	3	resting	resting	0.692274	0.100716	1.0454	1.45687	0.923375	2.15927	0.83203	0.627186	0.924144	1000	101
model-nonuisance_fold-2_train-fmrif38mm_test-fmrif38mm_meas-sulc_fwhm-15_edges-neg_weighted-True_pars-parsTotalEnd	nonuisance	sulc	15	neg	TRUE	parsTotalEnd	2	fmrif38mm	fmrif38mm	0.691676	0.519854	0.828652	2.04599	1.6476	2.50723	0.831681	0.753073	0.879263	1000	0.4463
model-nonuisance_fold-2_train-fmrif38mm_test-fmrif38mm_meas-curv_fwhm-15_edges-neg_weighted-False_pars-parsTotalEnd	nonuisance	curv	15	neg	FALSE	parsTotalEnd	2	fmrif38mm	fmrif38mm	0.69024	0.505505	0.854176	1.85773	1.50374	2.25863	0.830995	0.750602	0.888221	1000	80
model-residualized_fold-2_train-fmrif38mm_test-fmrif38mm_meas-curv_fwhm-15_edges-neg_weighted-True_pars-BaselineAsNuisance	residualized	curv	15	neg	TRUE	BaselineAsNuisance	2	fmrif38mm	fmrif38mm	0.684819	0.455532	0.844951	1.88131	1.48491	2.41696	0.830862	0.764793	0.878685	1000	0.44132
model-predictors_fold-3_train-resting_test-resting_meas-thickness_fwhm-15_edges-neg_weighted-True_pars-BaselineAsNuisance	predictors	thickness	15	neg	TRUE	BaselineAsNuisance	3	resting	resting	0.684538	-0.775325	1.25517	1.47094	0.635835	3.13743	0.827368	0.529261	0.929633	1000	0.551894
model-residualized_fold-3_train-resting_test-resting_meas-thickness_fwhm-15_edges-neg_weighted-True_pars-BaselineAsNuisance	residualized	thickness	15	neg	TRUE	BaselineAsNuisance	3	resting	resting	0.684538	-0.370052	1.1951	1.47094	0.586325	2.87858	0.827368	0.587689	0.927733	1000	0.551894
model-residualized_fold-2_train-fmrif38mm_test-fmrif38mm_meas-area_fwhm-0_edges-pos_weighted-False_pars-parsTotalEnd	residualized	area	0	pos	FALSE	parsTotalEnd	2	fmrif38mm	fmrif38mm	0.684476	0.443798	0.853355	2.09538	1.7025	2.63771	0.830086	0.761161	0.881311	1000	87
model-predictors_fold-3_train-resting_test-resting_meas-area_fwhm-15_edges-pos_weighted-False_pars-parsTotalEnd	predictors	area	15	pos	FALSE	parsTotalEnd	3	resting	resting	0.683001	-0.16079	1.13434	1.54731	0.864084	2.65977	0.826439	0.618338	0.923362	1000	42
model-residualized_fold-3_train-resting_test-resting_meas-area_fwhm-15_edges-pos_weighted-False_pars-parsTotalEnd	residualized	area	15	pos	FALSE	parsTotalEnd	3	resting	resting	0.683001	-0.155346	1.10792	1.54731	0.872013	2.77779	0.826439	0.628075	0.921698	1000	42
model-predictors_fold-2_train-fmrif38mm_test-fmrif38mm_meas-area_fwhm-0_edges-pos_weighted-False_pars-parsTotalEnd	predictors	area	0	pos	FALSE	parsTotalEnd	2	fmrif38mm	fmrif38mm	0.681612	0.4412	0.841154	2.10835	1.74317	2.62436	0.828885	0.757646	0.878758	1000	87
model-predictors_fold-2_train-fmrif38mm_test-fmrif38mm_meas-curv_fwhm-15_edges-neg_weighted-True_pars-BaselineAsNuisance	predictors	curv	15	neg	TRUE	BaselineAsNuisance	2	fmrif38mm	fmrif38mm	0.680355	0.459899	0.841076	1.90235	1.52889	2.40536	0.828855	0.767472	0.877264	1000	0.44132
model-residualized_fold-2_train-fmrif38mm_test-fmrif38mm_meas-curv_fwhm-15_edges-neg_weighted-True_pars-parsTotalStart	residualized	curv	15	neg	TRUE	parsTotalStart	2	fmrif38mm	fmrif38mm	0.678344	0.44861	0.847876	1.36789	1.0898	1.74578	0.823821	0.745512	0.877183	1000	0.507176
model-predictors_fold-2_train-fmrif38mm_test-fmrif38mm_meas-curv_fwhm-15_edges-neg_weighted-True_pars-parsTotalStart	predictors	curv	15	neg	TRUE	parsTotalStart	2	fmrif38mm	fmrif38mm	0.678144	0.457925	0.843605	1.36814	1.09588	1.68068	0.823665	0.748058	0.877367	1000	0.507176
model-residualized_fold-2_train-fmrif38mm_test-fmrif38mm_meas-sulc_fwhm-15_edges-both_weighted-True_pars-parsTotalStart	residualized	sulc	15	both	TRUE	parsTotalStart	2	fmrif38mm	fmrif38mm	0.672549	0.423243	0.850662	1.36795	1.09597	1.77262	0.822472	0.738251	0.87819	1000	0.457479
model-residualized_fold-2_train-fmrif38mm_test-fmrif38mm_meas-curv_fwhm-15_edges-both_weighted-False_pars-parsDelta	residualized	curv	15	both	FALSE	parsDelta	2	fmrif38mm	fmrif38mm	0.672498	0.447353	0.854836	1.90875	1.52358	2.40561	0.821781	0.735139	0.882654	1000	211
model-predictors_fold-3_train-resting_test-resting_meas-thickness_fwhm-15_edges-neg_weighted-True_pars-parsDelta	predictors	thickness	15	neg	TRUE	parsDelta	3	resting	resting	0.672164	-0.629374	1.09321	1.7631	0.92533	3.47461	0.819856	0.457381	0.909954	1000	0.449375
model-residualized_fold-3_train-resting_test-resting_meas-thickness_fwhm-15_edges-neg_weighted-True_pars-parsDelta	residualized	thickness	15	neg	TRUE	parsDelta	3	resting	resting	0.672164	-0.0397811	1.03603	1.7631	0.934425	3.03987	0.819856	0.555986	0.903463	1000	0.449375
model-predictors_fold-2_train-fmrif38mm_test-fmrif38mm_meas-curv_fwhm-15_edges-pos_weighted-True_pars-BaselineAsNuisance	predictors	curv	15	pos	TRUE	BaselineAsNuisance	2	fmrif38mm	fmrif38mm	0.670888	0.430969	0.822961	1.99907	1.55904	2.55163	0.820164	0.744552	0.87154	1000	0.473638
model-predictors_fold-2_train-fmrif38mm_test-fmrif38mm_meas-sulc_fwhm-15_edges-both_weighted-True_pars-parsTotalStart	predictors	sulc	15	both	TRUE	parsTotalStart	2	fmrif38mm	fmrif38mm	0.670139	0.426948	0.834276	1.3719	1.11377	1.75598	0.820575	0.733166	0.874864	1000	0.457479
model-predictors_fold-2_train-fmrif38mm_test-fmrif38mm_meas-curv_fwhm-15_edges-both_weighted-False_pars-parsDelta	predictors	curv	15	both	FALSE	parsDelta	2	fmrif38mm	fmrif38mm	0.66962	0.446431	0.854706	1.91902	1.53535	2.34698	0.820392	0.730577	0.881593	1000	211
model-nonuisance_fold-2_train-fmrif38mm_test-fmrif38mm_meas-curv_fwhm-15_edges-pos_weighted-True_pars-parsTotalEnd	nonuisance	curv	15	pos	TRUE	parsTotalEnd	2	fmrif38mm	fmrif38mm	0.669466	0.506902	0.823155	2.13362	1.75517	2.55321	0.818213	0.750127	0.873577	1000	0.458114
model-residualized_fold-2_train-fmrif38mm_test-fmrif38mm_meas-thickness_fwhm-0_edges-neg_weighted-False_pars-parsDelta	residualized	thickness	0	neg	FALSE	parsDelta	2	fmrif38mm	fmrif38mm	0.669443	0.479022	0.83955	2.00071	1.62722	2.55776	0.81953	0.748765	0.874312	1000	129
model-nonuisance_fold-2_train-fmrif38mm_test-fmrif38mm_meas-area_fwhm-0_edges-pos_weighted-False_pars-parsTotalStart	nonuisance	area	0	pos	FALSE	parsTotalStart	2	fmrif38mm	fmrif38mm	0.669409	0.505199	0.839686	1.35316	1.14251	1.61324	0.818248	0.749081	0.87754	1000	74
model-residualized_fold-2_train-fmrif38mm_test-fmrif38mm_meas-curv_fwhm-15_edges-pos_weighted-True_pars-BaselineAsNuisance	residualized	curv	15	pos	TRUE	BaselineAsNuisance	2	fmrif38mm	fmrif38mm	0.669067	0.432587	0.82461	2.00492	1.55223	2.54605	0.819202	0.747184	0.870031	1000	0.473638
model-predictors_fold-2_train-fmrif38mm_test-fmrif38mm_meas-thickness_fwhm-0_edges-neg_weighted-False_pars-parsDelta	predictors	thickness	0	neg	FALSE	parsDelta	2	fmrif38mm	fmrif38mm	0.667427	0.478141	0.828644	2.00821	1.68541	2.46803	0.818518	0.745183	0.871038	1000	129
model-residualized_fold-3_train-resting_test-resting_meas-thickness_fwhm-15_edges-pos_weighted-True_pars-parsTotalEnd	residualized	thickness	15	pos	TRUE	parsTotalEnd	3	resting	resting	0.667248	-0.151621	1.22231	1.59285	0.884981	2.73317	0.816853	0.613865	0.922646	1000	0.329574
model-predictors_fold-3_train-resting_test-resting_meas-thickness_fwhm-15_edges-pos_weighted-True_pars-parsTotalEnd	predictors	thickness	15	pos	TRUE	parsTotalEnd	3	resting	resting	0.667248	-0.415144	1.34202	1.59285	0.760143	2.95398	0.816853	0.603269	0.924663	1000	0.329574
model-nonuisance_fold-2_train-fmrif38mm_test-fmrif38mm_meas-sulc_fwhm-15_edges-both_weighted-True_pars-parsDelta	nonuisance	sulc	15	both	TRUE	parsDelta	2	fmrif38mm	fmrif38mm	0.665252	0.509388	0.801591	2.04892	1.65414	2.47944	0.815858	0.736093	0.868806	1000	0.457479
model-nonuisance_fold-2_train-fmrif38mm_test-fmrif38mm_meas-sulc_fwhm-15_edges-neg_weighted-True_pars-parsTotalStart	nonuisance	sulc	15	neg	TRUE	parsTotalStart	2	fmrif38mm	fmrif38mm	0.664363	0.492948	0.812253	1.3764	1.15745	1.65424	0.815658	0.74748	0.8675	1000	0.441467
model-nonuisance_fold-3_train-resting_test-resting_meas-thickness_fwhm-15_edges-neg_weighted-False_pars-parsDelta	nonuisance	thickness	15	neg	FALSE	parsDelta	3	resting	resting	0.663351	0.291927	1.01127	1.46661	0.841126	2.48624	0.814464	0.674935	0.926462	1000	168
model-predictors_fold-2_train-fmrif38mm_test-fmrif38mm_meas-sulc_fwhm-15_edges-both_weighted-False_pars-parsTotalEnd	predictors	sulc	15	both	FALSE	parsTotalEnd	2	fmrif38mm	fmrif38mm	0.663223	0.417464	0.840285	1.94441	1.50136	2.43323	0.814744	0.725905	0.873869	1000	193
model-nonuisance_fold-2_train-fmrif38mm_test-fmrif38mm_meas-sulc_fwhm-15_edges-both_weighted-False_pars-parsTotalEnd	nonuisance	sulc	15	both	FALSE	parsTotalEnd	2	fmrif38mm	fmrif38mm	0.663053	0.473366	0.814658	1.97181	1.56379	2.39786	0.814281	0.724334	0.869913	1000	215
model-nonuisance_fold-2_train-fmrif38mm_test-fmrif38mm_meas-curv_fwhm-15_edges-neg_weighted-True_pars-parsTotalEnd	nonuisance	curv	15	neg	TRUE	parsTotalEnd	2	fmrif38mm	fmrif38mm	0.662573	0.525002	0.795793	1.9795	1.65977	2.35988	0.814286	0.750057	0.864711	1000	0.456844
model-residualized_fold-2_train-fmrif38mm_test-fmrif38mm_meas-curv_fwhm-15_edges-pos_weighted-True_pars-parsTotalStart	residualized	curv	15	pos	TRUE	parsTotalStart	2	fmrif38mm	fmrif38mm	0.662075	0.454734	0.828176	1.33823	1.05018	1.70193	0.814199	0.74287	0.86688	1000	0.407782
model-nonuisance_fold-2_train-fmrif38mm_test-fmrif38mm_meas-thickness_fwhm-15_edges-both_weighted-True_pars-parsTotalEnd	nonuisance	thickness	15	both	TRUE	parsTotalEnd	2	fmrif38mm	fmrif38mm	0.661338	0.461325	0.825003	2.03418	1.60709	2.53674	0.81325	0.713994	0.872985	1000	0.457479
model-nonuisance_fold-2_train-fmrif38mm_test-fmrif38mm_meas-curv_fwhm-15_edges-pos_weighted-True_pars-parsDelta	nonuisance	curv	15	pos	TRUE	parsDelta	2	fmrif38mm	fmrif38mm	0.660491	0.509226	0.809473	1.98744	1.6129	2.41993	0.812706	0.742923	0.867711	1000	0.482718
model-predictors_fold-2_train-fmrif38mm_test-fmrif38mm_meas-curv_fwhm-15_edges-pos_weighted-True_pars-parsTotalStart	predictors	curv	15	pos	TRUE	parsTotalStart	2	fmrif38mm	fmrif38mm	0.660319	0.445759	0.83051	1.34832	1.06553	1.6967	0.812944	0.736566	0.867527	1000	0.407782
model-nonuisance_fold-2_train-fmrif38mm_test-fmrif38mm_meas-thickness_fwhm-0_edges-neg_weighted-False_pars-parsDelta	nonuisance	thickness	0	neg	FALSE	parsDelta	2	fmrif38mm	fmrif38mm	0.660235	0.513967	0.812843	2.02614	1.7389	2.39451	0.813515	0.74456	0.868629	1000	203
model-residualized_fold-2_train-fmrif38mm_test-fmrif38mm_meas-sulc_fwhm-15_edges-both_weighted-False_pars-parsTotalEnd	residualized	sulc	15	both	FALSE	parsTotalEnd	2	fmrif38mm	fmrif38mm	0.658026	0.403906	0.84029	1.97274	1.52345	2.49215	0.812068	0.721108	0.872381	1000	193
model-nonuisance_fold-2_train-fmrif38mm_test-fmrif38mm_meas-sulc_fwhm-15_edges-both_weighted-True_pars-parsTotalStart	nonuisance	sulc	15	both	TRUE	parsTotalStart	2	fmrif38mm	fmrif38mm	0.657957	0.497821	0.80134	1.38715	1.1685	1.6456	0.812811	0.741694	0.865699	1000	0.457479
model-nonuisance_fold-2_train-fmrif38mm_test-fmrif38mm_meas-area_fwhm-0_edges-neg_weighted-False_pars-parsDelta	nonuisance	area	0	neg	FALSE	parsDelta	2	fmrif38mm	fmrif38mm	0.657622	0.468547	0.844343	1.85074	1.54648	2.26977	0.811297	0.716107	0.877052	1000	56
model-nonuisance_fold-3_train-resting_test-resting_meas-w-g.pct.mgh_fwhm-0_edges-neg_weighted-True_pars-parsTotalStart	nonuisance	w-g.pct.mgh	0	neg	TRUE	parsTotalStart	3	resting	resting	0.657359	0.236675	0.992294	1.202	0.768074	1.86774	0.810777	0.689347	0.907389	1000	0.424966
model-nonuisance_fold-2_train-fmrif38mm_test-fmrif38mm_meas-curv_fwhm-15_edges-neg_weighted-True_pars-parsDelta	nonuisance	curv	15	neg	TRUE	parsDelta	2	fmrif38mm	fmrif38mm	0.6573	0.49587	0.825778	1.89264	1.57131	2.28431	0.810966	0.730698	0.871827	1000	0.43224
model-residualized_fold-2_train-fmrif38mm_test-fmrif38mm_meas-curv_fwhm-15_edges-neg_weighted-True_pars-parsTotalEnd	residualized	curv	15	neg	TRUE	parsTotalEnd	2	fmrif38mm	fmrif38mm	0.656718	0.441945	0.799506	2.05155	1.69046	2.59729	0.813881	0.747683	0.860458	1000	0.452353
model-nonuisance_fold-2_train-fmrif38mm_test-fmrif38mm_meas-w-g.pct.mgh_fwhm-0_edges-both_weighted-False_pars-parsTotalStart	nonuisance	w-g.pct.mgh	0	both	FALSE	parsTotalStart	2	fmrif38mm	fmrif38mm	0.654419	0.400835	0.834587	1.31326	1.09006	1.59235	0.817122	0.703625	0.882773	1000	189
model-nonuisance_fold-2_train-fmrif38mm_test-fmrif38mm_meas-thickness_fwhm-15_edges-both_weighted-True_pars-parsTotalStart	nonuisance	thickness	15	both	TRUE	parsTotalStart	2	fmrif38mm	fmrif38mm	0.654302	0.45006	0.835273	1.32134	1.05956	1.67449	0.808942	0.710081	0.873898	1000	0.457479
model-predictors_fold-2_train-fmrif38mm_test-fmrif38mm_meas-curv_fwhm-15_edges-neg_weighted-True_pars-parsTotalEnd	predictors	curv	15	neg	TRUE	parsTotalEnd	2	fmrif38mm	fmrif38mm	0.653105	0.449468	0.800776	2.07153	1.70416	2.55131	0.812411	0.744663	0.859971	1000	0.452353
model-nonuisance_fold-2_train-fmrif38mm_test-fmrif38mm_meas-thickness_fwhm-15_edges-both_weighted-True_pars-parsDelta	nonuisance	thickness	15	both	TRUE	parsDelta	2	fmrif38mm	fmrif38mm	0.649846	0.435237	0.805668	1.9627	1.55872	2.49202	0.806787	0.687549	0.865984	1000	0.457479
model-residualized_fold-3_train-resting_test-resting_meas-thickness_fwhm-15_edges-pos_weighted-True_pars-BaselineAsNuisance	residualized	thickness	15	pos	TRUE	BaselineAsNuisance	3	resting	resting	0.646694	-0.471177	1.19808	1.75004	0.956422	3.09052	0.804173	0.58262	0.904697	1000	0.363064
model-predictors_fold-3_train-resting_test-resting_meas-thickness_fwhm-15_edges-pos_weighted-True_pars-BaselineAsNuisance	predictors	thickness	15	pos	TRUE	BaselineAsNuisance	3	resting	resting	0.646694	-0.855002	1.34766	1.75004	0.75761	3.35737	0.804173	0.570661	0.908557	1000	0.363064
model-nonuisance_fold-2_train-fmrif38mm_test-fmrif38mm_meas-curv_fwhm-15_edges-neg_weighted-True_pars-parsTotalStart	nonuisance	curv	15	neg	TRUE	parsTotalStart	2	fmrif38mm	fmrif38mm	0.645422	0.514797	0.793044	1.43334	1.22877	1.69341	0.803683	0.742706	0.858974	1000	0.503417
model-predictors_fold-3_train-resting_test-resting_meas-thickness_fwhm-15_edges-neg_weighted-True_pars-parsTotalEnd	predictors	thickness	15	neg	TRUE	parsTotalEnd	3	resting	resting	0.643358	-0.146046	1.02752	1.51137	0.801057	2.76675	0.802096	0.583554	0.911532	1000	0.585384
model-residualized_fold-3_train-resting_test-resting_meas-thickness_fwhm-15_edges-neg_weighted-True_pars-parsTotalEnd	residualized	thickness	15	neg	TRUE	parsTotalEnd	3	resting	resting	0.643358	-0.173453	1.07107	1.51137	0.750013	2.64836	0.802096	0.616678	0.909779	1000	0.585384
model-nonuisance_fold-2_train-fmrif38mm_test-fmrif38mm_meas-thickness_fwhm-0_edges-neg_weighted-False_pars-parsTotalEnd	nonuisance	thickness	0	neg	FALSE	parsTotalEnd	2	fmrif38mm	fmrif38mm	0.643281	0.510165	0.773566	2.13564	1.85778	2.48584	0.803218	0.740612	0.854942	1000	212
model-nonuisance_fold-3_train-resting_test-resting_meas-w-g.pct.mgh_fwhm-15_edges-pos_weighted-False_pars-parsDelta	nonuisance	w-g.pct.mgh	15	pos	FALSE	parsDelta	3	resting	resting	0.642177	-0.114827	0.95772	1.90413	1.27072	2.89904	0.801359	0.434437	0.896467	1000	115
model-nonuisance_fold-3_train-resting_test-resting_meas-w-g.pct.mgh_fwhm-15_edges-both_weighted-False_pars-parsDelta	nonuisance	w-g.pct.mgh	15	both	FALSE	parsDelta	3	resting	resting	0.642177	-0.128784	0.957366	1.90413	1.28877	2.9346	0.801359	0.386355	0.912268	1000	115
model-predictors_fold-2_train-fmrif38mm_test-fmrif38mm_meas-curv_fwhm-15_edges-pos_weighted-True_pars-parsTotalEnd	predictors	curv	15	pos	TRUE	parsTotalEnd	2	fmrif38mm	fmrif38mm	0.641864	0.388226	0.811522	2.15806	1.70404	2.74036	0.801657	0.72383	0.861215	1000	0.462605
model-nonuisance_fold-2_train-fmrif38mm_test-fmrif38mm_meas-thickness_fwhm-0_edges-pos_weighted-False_pars-parsTotalEnd	nonuisance	thickness	0	pos	FALSE	parsTotalEnd	2	fmrif38mm	fmrif38mm	0.641366	0.454977	0.807007	2.14166	1.7826	2.57116	0.80097	0.717949	0.86069	1000	19
model-nonuisance_fold-2_train-fmrif38mm_test-fmrif38mm_meas-curv_fwhm-15_edges-pos_weighted-True_pars-parsTotalStart	nonuisance	curv	15	pos	TRUE	parsTotalStart	2	fmrif38mm	fmrif38mm	0.640935	0.47194	0.794626	1.31705	1.08245	1.61193	0.801046	0.725504	0.861067	1000	0.411541
model-residualized_fold-2_train-fmrif38mm_test-fmrif38mm_meas-curv_fwhm-15_edges-pos_weighted-False_pars-BaselineAsNuisance	residualized	curv	15	pos	FALSE	BaselineAsNuisance	2	fmrif38mm	fmrif38mm	0.640172	0.392219	0.809242	2.05291	1.60146	2.55483	0.802143	0.70965	0.860373	1000	94
model-predictors_fold-2_train-fmrif38mm_test-fmrif38mm_meas-curv_fwhm-15_edges-pos_weighted-False_pars-BaselineAsNuisance	predictors	curv	15	pos	FALSE	BaselineAsNuisance	2	fmrif38mm	fmrif38mm	0.639335	0.35581	0.816001	2.05392	1.59264	2.62309	0.801941	0.701694	0.863028	1000	94
model-residualized_fold-2_train-fmrif38mm_test-fmrif38mm_meas-curv_fwhm-15_edges-pos_weighted-True_pars-parsTotalEnd	residualized	curv	15	pos	TRUE	parsTotalEnd	2	fmrif38mm	fmrif38mm	0.63873	0.387477	0.80629	2.15538	1.7172	2.72519	0.800049	0.725517	0.859159	1000	0.462605
model-nonuisance_fold-2_train-fmrif38mm_test-fmrif38mm_meas-curv_fwhm-15_edges-pos_weighted-False_pars-parsTotalEnd	nonuisance	curv	15	pos	FALSE	parsTotalEnd	2	fmrif38mm	fmrif38mm	0.637563	0.470065	0.785935	2.19294	1.78206	2.64591	0.798667	0.715994	0.856467	1000	100
model-nonuisance_fold-2_train-fmrif38mm_test-fmrif38mm_meas-curv_fwhm-15_edges-pos_weighted-False_pars-parsDelta	nonuisance	curv	15	pos	FALSE	parsDelta	2	fmrif38mm	fmrif38mm	0.634211	0.465675	0.793768	1.9909	1.55926	2.44605	0.796415	0.707977	0.860982	1000	112
model-predictors_fold-2_train-fmrif38mm_test-fmrif38mm_meas-thickness_fwhm-0_edges-pos_weighted-True_pars-BaselineAsNuisance	predictors	thickness	0	pos	TRUE	BaselineAsNuisance	2	fmrif38mm	fmrif38mm	0.633809	0.357922	0.808539	2.05178	1.6391	2.65937	0.796461	0.712609	0.850461	1000	0.43678
model-predictors_fold-2_train-fmrif38mm_test-fmrif38mm_meas-sulc_fwhm-15_edges-both_weighted-False_pars-BaselineAsNuisance	predictors	sulc	15	both	FALSE	BaselineAsNuisance	2	fmrif38mm	fmrif38mm	0.633727	0.405144	0.806946	2.02249	1.61611	2.49232	0.800333	0.705401	0.864706	1000	237
model-nonuisance_fold-2_train-fmrif38mm_test-fmrif38mm_meas-sulc_fwhm-0_edges-pos_weighted-False_pars-parsTotalStart	nonuisance	sulc	0	pos	FALSE	parsTotalStart	2	fmrif38mm	fmrif38mm	0.63342	0.476336	0.784234	1.42739	1.22997	1.64833	0.79778	0.724043	0.859617	1000	99
model-predictors_fold-2_train-fmrif38mm_test-fmrif38mm_meas-thickness_fwhm-15_edges-both_weighted-True_pars-parsDelta	predictors	thickness	15	both	TRUE	parsDelta	2	fmrif38mm	fmrif38mm	0.633354	0.419845	0.795258	2.09612	1.69595	2.66554	0.796812	0.694978	0.857899	1000	0.457479
model-residualized_fold-2_train-fmrif38mm_test-fmrif38mm_meas-sulc_fwhm-15_edges-both_weighted-False_pars-BaselineAsNuisance	residualized	sulc	15	both	FALSE	BaselineAsNuisance	2	fmrif38mm	fmrif38mm	0.633133	0.398415	0.804014	2.05406	1.6355	2.53406	0.799239	0.701448	0.860794	1000	237
model-nonuisance_fold-3_train-resting_test-resting_meas-w-g.pct.mgh_fwhm-0_edges-pos_weighted-True_pars-parsTotalStart	nonuisance	w-g.pct.mgh	0	pos	TRUE	parsTotalStart	3	resting	resting	0.63239	0.246296	1.00184	1.25104	0.838578	1.83844	0.79523	0.61325	0.917352	1000	0.489846
model-nonuisance_fold-3_train-resting_test-resting_meas-w-g.pct.mgh_fwhm-15_edges-pos_weighted-False_pars-parsTotalEnd	nonuisance	w-g.pct.mgh	15	pos	FALSE	parsTotalEnd	3	resting	resting	0.631901	-0.316466	1.13936	1.71416	1.0798	2.70191	0.794922	0.553333	0.914048	1000	38
model-residualized_fold-2_train-fmrif38mm_test-fmrif38mm_meas-curv_fwhm-15_edges-both_weighted-False_pars-parsTotalStart	residualized	curv	15	both	FALSE	parsTotalStart	2	fmrif38mm	fmrif38mm	0.631408	0.398571	0.795653	1.378	1.10578	1.75419	0.795071	0.701213	0.858359	1000	119
model-nonuisance_fold-3_train-resting_test-resting_meas-w-g.pct.mgh_fwhm-0_edges-neg_weighted-True_pars-parsTotalEnd	nonuisance	w-g.pct.mgh	0	neg	TRUE	parsTotalEnd	3	resting	resting	0.631101	0.194972	0.97655	1.72126	1.22125	2.39113	0.794419	0.60491	0.907346	1000	0.439953
model-predictors_fold-2_train-fmrif38mm_test-fmrif38mm_meas-curv_fwhm-15_edges-both_weighted-False_pars-parsTotalStart	predictors	curv	15	both	FALSE	parsTotalStart	2	fmrif38mm	fmrif38mm	0.631086	0.425028	0.799733	1.38293	1.15001	1.68883	0.794793	0.701988	0.859214	1000	119
model-residualized_fold-2_train-fmrif38mm_test-fmrif38mm_meas-curv_fwhm-15_edges-neg_weighted-True_pars-parsDelta	residualized	curv	15	neg	TRUE	parsDelta	2	fmrif38mm	fmrif38mm	0.630085	0.434015	0.81768	1.92551	1.56236	2.42131	0.796771	0.715998	0.860283	1000	0.428627
model-nonuisance_fold-2_train-fmrif38mm_test-fmrif38mm_meas-area_fwhm-15_edges-both_weighted-True_pars-parsTotalEnd	nonuisance	area	15	both	TRUE	parsTotalEnd	2	fmrif38mm	fmrif38mm	0.627683	0.461104	0.777322	2.36005	1.9412	2.87115	0.792317	0.704407	0.852082	1000	0.457479
model-residualized_fold-2_train-fmrif38mm_test-fmrif38mm_meas-thickness_fwhm-0_edges-pos_weighted-True_pars-BaselineAsNuisance	residualized	thickness	0	pos	TRUE	BaselineAsNuisance	2	fmrif38mm	fmrif38mm	0.626987	0.36849	0.791778	2.06478	1.65881	2.6159	0.792741	0.710824	0.848947	1000	0.43678
model-nonuisance_fold-3_train-resting_test-resting_meas-area_fwhm-15_edges-pos_weighted-False_pars-parsTotalStart	nonuisance	area	15	pos	FALSE	parsTotalStart	3	resting	resting	0.626892	-0.0397782	1.15895	1.21684	0.6636	1.99501	0.791765			1000	19
model-residualized_fold-2_train-fmrif38mm_test-fmrif38mm_meas-sulc_fwhm-15_edges-both_weighted-True_pars-parsDelta	residualized	sulc	15	both	TRUE	parsDelta	2	fmrif38mm	fmrif38mm	0.626198	0.42574	0.79732	2.07468	1.68271	2.60022	0.795061	0.708844	0.858721	1000	0.457479
model-predictors_fold-2_train-fmrif38mm_test-fmrif38mm_meas-sulc_fwhm-15_edges-both_weighted-True_pars-parsDelta	predictors	sulc	15	both	TRUE	parsDelta	2	fmrif38mm	fmrif38mm	0.626071	0.443	0.796168	2.0771	1.66201	2.54875	0.795056	0.709833	0.859603	1000	0.457479
model-residualized_fold-2_train-fmrif38mm_test-fmrif38mm_meas-thickness_fwhm-15_edges-both_weighted-True_pars-parsDelta	residualized	thickness	15	both	TRUE	parsDelta	2	fmrif38mm	fmrif38mm	0.624022	0.41557	0.789374	2.17296	1.74748	2.6985	0.792168	0.69442	0.855235	1000	0.457479
model-predictors_fold-2_train-fmrif38mm_test-fmrif38mm_meas-curv_fwhm-15_edges-neg_weighted-True_pars-parsDelta	predictors	curv	15	neg	TRUE	parsDelta	2	fmrif38mm	fmrif38mm	0.62371	0.425104	0.804072	1.94181	1.58299	2.39984	0.793821	0.710137	0.857717	1000	0.428627
model-nonuisance_fold-3_train-resting_test-resting_meas-w-g.pct.mgh_fwhm-0_edges-neg_weighted-True_pars-parsDelta	nonuisance	w-g.pct.mgh	0	neg	TRUE	parsDelta	3	resting	resting	0.622818	0.251151	0.970302	1.78688	1.18192	2.69768	0.789188	0.641199	0.904729	1000	0.467487
model-residualized_fold-2_train-fmrif38mm_test-fmrif38mm_meas-sulc_fwhm-0_edges-pos_weighted-False_pars-parsTotalStart	residualized	sulc	0	pos	FALSE	parsTotalStart	2	fmrif38mm	fmrif38mm	0.622685	0.396907	0.788907	1.41498	1.17082	1.73907	0.792807	0.693478	0.856591	1000	93
model-predictors_fold-2_train-fmrif38mm_test-fmrif38mm_meas-sulc_fwhm-0_edges-pos_weighted-False_pars-parsTotalStart	predictors	sulc	0	pos	FALSE	parsTotalStart	2	fmrif38mm	fmrif38mm	0.622206	0.418039	0.783616	1.41988	1.20288	1.69892	0.792237	0.694246	0.857472	1000	93
model-residualized_fold-2_train-fmrif38mm_test-fmrif38mm_meas-sulc_fwhm-15_edges-both_weighted-False_pars-parsTotalStart	residualized	sulc	15	both	FALSE	parsTotalStart	2	fmrif38mm	fmrif38mm	0.620632	0.370261	0.793685	1.38096	1.10584	1.75488	0.788452	0.687046	0.856033	1000	175
model-predictors_fold-2_train-fmrif38mm_test-fmrif38mm_meas-sulc_fwhm-15_edges-both_weighted-False_pars-parsTotalStart	predictors	sulc	15	both	FALSE	parsTotalStart	2	fmrif38mm	fmrif38mm	0.619262	0.395301	0.792224	1.38665	1.1257	1.69447	0.787393	0.685616	0.852621	1000	175
model-predictors_fold-2_train-fmrif38mm_test-fmrif38mm_meas-curv_fwhm-15_edges-pos_weighted-True_pars-parsDelta	predictors	curv	15	pos	TRUE	parsDelta	2	fmrif38mm	fmrif38mm	0.618688	0.437271	0.778215	2.036	1.63451	2.52023	0.787445	0.70532	0.848528	1000	0.486331
model-residualized_fold-2_train-fmrif38mm_test-fmrif38mm_meas-curv_fwhm-15_edges-pos_weighted-True_pars-parsDelta	residualized	curv	15	pos	TRUE	parsDelta	2	fmrif38mm	fmrif38mm	0.617758	0.411504	0.77069	2.04082	1.65777	2.58535	0.786941	0.705061	0.845477	1000	0.486331
model-predictors_fold-3_train-resting_test-resting_meas-area_fwhm-15_edges-pos_weighted-True_pars-parsTotalStart	predictors	area	15	pos	TRUE	parsTotalStart	3	resting	resting	0.617021	-0.182524	1.15359	1.3428	0.717628	2.18715	0.785507	0.612897	0.900496	1000	0.592218
model-residualized_fold-3_train-resting_test-resting_meas-area_fwhm-15_edges-pos_weighted-True_pars-parsTotalStart	residualized	area	15	pos	TRUE	parsTotalStart	3	resting	resting	0.617021	-0.426508	1.14801	1.3428	0.674079	2.46791	0.785507	0.579744	0.894772	1000	0.592218
model-nonuisance_fold-2_train-fmrif38mm_test-fmrif38mm_meas-sulc_fwhm-15_edges-neg_weighted-True_pars-parsDelta	nonuisance	sulc	15	neg	TRUE	parsDelta	2	fmrif38mm	fmrif38mm	0.615792	0.47073	0.759037	2.15337	1.77624	2.58632	0.785798	0.706382	0.845356	1000	0.46529
model-nonuisance_fold-3_train-resting_test-resting_meas-area_fwhm-15_edges-pos_weighted-False_pars-parsTotalEnd	nonuisance	area	15	pos	FALSE	parsTotalEnd	3	resting	resting	0.614278	0.0991914	0.97565	1.77763	1.1592	2.61488	0.783759	0.634689	0.883575	1000	49
model-predictors_fold-2_train-fmrif38mm_test-fmrif38mm_meas-thickness_fwhm-0_edges-pos_weighted-True_pars-parsTotalEnd	predictors	thickness	0	pos	TRUE	parsTotalEnd	2	fmrif38mm	fmrif38mm	0.61181	0.353783	0.761676	2.13772	1.73988	2.7577	0.782202	0.713844	0.835627	1000	0.442638
model-nonuisance_fold-2_train-fmrif38mm_test-fmrif38mm_meas-curv_fwhm-15_edges-both_weighted-False_pars-parsTotalStart	nonuisance	curv	15	both	FALSE	parsTotalStart	2	fmrif38mm	fmrif38mm	0.608038	0.451155	0.753267	1.39864	1.18356	1.64379	0.780617	0.697503	0.843259	1000	118
model-predictors_fold-2_train-fmrif38mm_test-fmrif38mm_meas-curv_fwhm-15_edges-pos_weighted-False_pars-parsTotalEnd	predictors	curv	15	pos	FALSE	parsTotalEnd	2	fmrif38mm	fmrif38mm	0.607675	0.330454	0.789576	2.24242	1.79246	2.80986	0.780413	0.689889	0.84909	1000	77
model-residualized_fold-2_train-fmrif38mm_test-fmrif38mm_meas-area_fwhm-0_edges-neg_weighted-False_pars-parsDelta	residualized	area	0	neg	FALSE	parsDelta	2	fmrif38mm	fmrif38mm	0.606186	0.38074	0.806631	1.9992	1.60661	2.54807	0.783493	0.685966	0.855502	1000	67
model-residualized_fold-2_train-fmrif38mm_test-fmrif38mm_meas-curv_fwhm-15_edges-pos_weighted-False_pars-parsTotalEnd	residualized	curv	15	pos	FALSE	parsTotalEnd	2	fmrif38mm	fmrif38mm	0.605804	0.33048	0.788049	2.24882	1.80362	2.78948	0.779462	0.690318	0.847542	1000	77
model-residualized_fold-2_train-fmrif38mm_test-fmrif38mm_meas-thickness_fwhm-0_edges-pos_weighted-True_pars-parsTotalEnd	residualized	thickness	0	pos	TRUE	parsTotalEnd	2	fmrif38mm	fmrif38mm	0.604214	0.369744	0.749462	2.14224	1.7575	2.75176	0.777844	0.709917	0.830983	1000	0.442638
model-residualized_fold-3_train-resting_test-resting_meas-w-g.pct.mgh_fwhm-15_edges-pos_weighted-False_pars-parsTotalStart	residualized	w-g.pct.mgh	15	pos	FALSE	parsTotalStart	3	resting	resting	0.604054	-0.827338	1.21572	1.16525	0.330238	2.52013	0.777209	0.530339	0.900563	1000	33
model-predictors_fold-3_train-resting_test-resting_meas-w-g.pct.mgh_fwhm-15_edges-pos_weighted-False_pars-parsTotalStart	predictors	w-g.pct.mgh	15	pos	FALSE	parsTotalStart	3	resting	resting	0.604054	-1.20453	1.25221	1.16525	0.386711	2.81192	0.777209	0.507981	0.899153	1000	33
model-residualized_fold-2_train-fmrif38mm_test-fmrif38mm_meas-curv_fwhm-15_edges-neg_weighted-False_pars-parsTotalEnd	residualized	curv	15	neg	FALSE	parsTotalEnd	2	fmrif38mm	fmrif38mm	0.603111	0.34617	0.772519	2.09083	1.68214	2.61444	0.780646	0.6865	0.846018	1000	65
model-predictors_fold-2_train-fmrif38mm_test-fmrif38mm_meas-sulc_fwhm-15_edges-neg_weighted-False_pars-BaselineAsNuisance	predictors	sulc	15	neg	FALSE	BaselineAsNuisance	2	fmrif38mm	fmrif38mm	0.600614	0.361605	0.769485	2.16593	1.72347	2.66441	0.779109	0.673566	0.846377	1000	125
model-nonuisance_fold-2_train-fmrif38mm_test-fmrif38mm_meas-curv_fwhm-15_edges-neg_weighted-False_pars-parsDelta	nonuisance	curv	15	neg	FALSE	parsDelta	2	fmrif38mm	fmrif38mm	0.599476	0.416186	0.776325	2.38335	2.03252	2.76044	0.774294	0.677013	0.852957	1000	97
model-predictors_fold-2_train-fmrif38mm_test-fmrif38mm_meas-area_fwhm-15_edges-both_weighted-True_pars-BaselineAsNuisance	predictors	area	15	both	TRUE	BaselineAsNuisance	2	fmrif38mm	fmrif38mm	0.599163	0.34672	0.770159	2.32442	1.87957	2.95524	0.775174	0.674315	0.836524	1000	0.457479
model-residualized_fold-2_train-fmrif38mm_test-fmrif38mm_meas-sulc_fwhm-15_edges-neg_weighted-False_pars-BaselineAsNuisance	residualized	sulc	15	neg	FALSE	BaselineAsNuisance	2	fmrif38mm	fmrif38mm	0.598359	0.353162	0.774126	2.17089	1.73274	2.71376	0.7773	0.67021	0.845627	1000	125
model-predictors_fold-2_train-fmrif38mm_test-fmrif38mm_meas-area_fwhm-0_edges-neg_weighted-False_pars-parsDelta	predictors	area	0	neg	FALSE	parsDelta	2	fmrif38mm	fmrif38mm	0.598105	0.379765	0.794682	2.01739	1.65977	2.54222	0.780043	0.683852	0.853605	1000	67
model-residualized_fold-2_train-fmrif38mm_test-fmrif38mm_meas-area_fwhm-0_edges-neg_weighted-True_pars-parsTotalStart	residualized	area	0	neg	TRUE	parsTotalStart	2	fmrif38mm	fmrif38mm	0.597985	0.388521	0.755895	1.4835	1.22389	1.88249	0.773395	0.688444	0.834237	1000	0.454989
model-predictors_fold-2_train-fmrif38mm_test-fmrif38mm_meas-area_fwhm-0_edges-neg_weighted-True_pars-parsTotalStart	predictors	area	0	neg	TRUE	parsTotalStart	2	fmrif38mm	fmrif38mm	0.597884	0.394223	0.755661	1.47998	1.23027	1.84503	0.773252	0.690512	0.834139	1000	0.454989
model-residualized_fold-2_train-fmrif38mm_test-fmrif38mm_meas-area_fwhm-15_edges-both_weighted-True_pars-BaselineAsNuisance	residualized	area	15	both	TRUE	BaselineAsNuisance	2	fmrif38mm	fmrif38mm	0.597298	0.321099	0.768694	2.33109	1.84204	2.96027	0.774269	0.666305	0.837517	1000	0.457479
model-predictors_fold-2_train-fmrif38mm_test-fmrif38mm_meas-curv_fwhm-15_edges-neg_weighted-False_pars-parsTotalEnd	predictors	curv	15	neg	FALSE	parsTotalEnd	2	fmrif38mm	fmrif38mm	0.59725	0.351274	0.760179	2.09446	1.72075	2.5524	0.778368	0.685223	0.844258	1000	65
model-residualized_fold-2_train-fmrif38mm_test-fmrif38mm_meas-curv_fwhm-15_edges-pos_weighted-False_pars-parsDelta	residualized	curv	15	pos	FALSE	parsDelta	2	fmrif38mm	fmrif38mm	0.596956	0.385961	0.792542	2.13413	1.69962	2.63412	0.774595	0.681783	0.85102	1000	104
model-predictors_fold-3_train-resting_test-resting_meas-area_fwhm-15_edges-pos_weighted-True_pars-BaselineAsNuisance	predictors	area	15	pos	TRUE	BaselineAsNuisance	3	resting	resting	0.596605	-0.811883	1.16118	1.71078	0.748156	3.46699	0.772402	0.493294	0.885465	1000	0.414616
model-residualized_fold-3_train-resting_test-resting_meas-area_fwhm-15_edges-pos_weighted-True_pars-BaselineAsNuisance	residualized	area	15	pos	TRUE	BaselineAsNuisance	3	resting	resting	0.596605	-0.391061	1.09051	1.71078	0.82449	3.16102	0.772402	0.54664	0.885826	1000	0.414616
model-predictors_fold-2_train-fmrif38mm_test-fmrif38mm_meas-curv_fwhm-15_edges-pos_weighted-False_pars-parsDelta	predictors	curv	15	pos	FALSE	parsDelta	2	fmrif38mm	fmrif38mm	0.593985	0.387824	0.782694	2.14297	1.70384	2.6343	0.773106	0.677884	0.850718	1000	104
model-predictors_fold-2_train-fmrif38mm_test-fmrif38mm_meas-area_fwhm-15_edges-both_weighted-True_pars-parsTotalEnd	predictors	area	15	both	TRUE	parsTotalEnd	2	fmrif38mm	fmrif38mm	0.593347	0.329844	0.77955	2.32289	1.87226	2.95086	0.771376	0.676749	0.838061	1000	0.457479
model-residualized_fold-2_train-fmrif38mm_test-fmrif38mm_meas-area_fwhm-15_edges-both_weighted-True_pars-parsTotalEnd	residualized	area	15	both	TRUE	parsTotalEnd	2	fmrif38mm	fmrif38mm	0.591841	0.340376	0.770502	2.32758	1.86974	2.93284	0.770599	0.68128	0.836687	1000	0.457479
model-predictors_fold-2_train-fmrif38mm_test-fmrif38mm_meas-sulc_fwhm-15_edges-neg_weighted-True_pars-parsDelta	predictors	sulc	15	neg	TRUE	parsDelta	2	fmrif38mm	fmrif38mm	0.591825	0.404093	0.749833	2.13573	1.71199	2.62017	0.776087	0.687297	0.839683	1000	0.462996
model-residualized_fold-2_train-fmrif38mm_test-fmrif38mm_meas-sulc_fwhm-15_edges-pos_weighted-True_pars-BaselineAsNuisance	residualized	sulc	15	pos	TRUE	BaselineAsNuisance	2	fmrif38mm	fmrif38mm	0.589759	0.354082	0.730573	2.22547	1.76946	2.79798	0.772329	0.683575	0.825702	1000	0.471685
model-residualized_fold-2_train-fmrif38mm_test-fmrif38mm_meas-sulc_fwhm-15_edges-neg_weighted-True_pars-parsDelta	residualized	sulc	15	neg	TRUE	parsDelta	2	fmrif38mm	fmrif38mm	0.588792	0.40626	0.746464	2.14153	1.71402	2.64523	0.774782	0.692185	0.838963	1000	0.462996
model-nonuisance_fold-2_train-fmrif38mm_test-fmrif38mm_meas-sulc_fwhm-15_edges-both_weighted-False_pars-parsTotalStart	nonuisance	sulc	15	both	FALSE	parsTotalStart	2	fmrif38mm	fmrif38mm	0.587134	0.414114	0.737453	1.46582	1.23331	1.74602	0.767967	0.678986	0.835044	1000	212
model-predictors_fold-2_train-fmrif38mm_test-fmrif38mm_meas-area_fwhm-0_edges-pos_weighted-True_pars-BaselineAsNuisance	predictors	area	0	pos	TRUE	BaselineAsNuisance	2	fmrif38mm	fmrif38mm	0.584633	0.36777	0.718931	2.32877	1.94107	2.91201	0.765366	0.684729	0.816313	1000	0.493946
model-nonuisance_fold-3_train-resting_test-resting_meas-w-g.pct.mgh_fwhm-15_edges-pos_weighted-False_pars-parsTotalStart	nonuisance	w-g.pct.mgh	15	pos	FALSE	parsTotalStart	3	resting	resting	0.584362	0.0526371	0.923124	1.33395	0.808726	2.2141	0.764436			1000	40
model-predictors_fold-2_train-fmrif38mm_test-fmrif38mm_meas-sulc_fwhm-15_edges-pos_weighted-True_pars-BaselineAsNuisance	predictors	sulc	15	pos	TRUE	BaselineAsNuisance	2	fmrif38mm	fmrif38mm	0.584341	0.35389	0.725287	2.25546	1.82323	2.78985	0.770045	0.682523	0.82398	1000	0.471685
model-residualized_fold-3_train-resting_test-resting_meas-area_fwhm-15_edges-pos_weighted-True_pars-parsTotalEnd	residualized	area	15	pos	TRUE	parsTotalEnd	3	resting	resting	0.583333	-0.239255	0.971567	1.76037	1.04173	3.08796	0.763762	0.568425	0.871443	1000	0.450596
model-predictors_fold-3_train-resting_test-resting_meas-area_fwhm-15_edges-pos_weighted-True_pars-parsTotalEnd	predictors	area	15	pos	TRUE	parsTotalEnd	3	resting	resting	0.583333	-0.133783	0.964522	1.76037	1.02983	3.05111	0.763762	0.546228	0.867759	1000	0.450596
model-residualized_fold-2_train-fmrif38mm_test-fmrif38mm_meas-area_fwhm-0_edges-pos_weighted-True_pars-BaselineAsNuisance	residualized	area	0	pos	TRUE	BaselineAsNuisance	2	fmrif38mm	fmrif38mm	0.581315	0.367769	0.717498	2.34472	1.91811	2.91373	0.764063	0.683852	0.816379	1000	0.493946
model-residualized_fold-2_train-fmrif38mm_test-fmrif38mm_meas-curv_fwhm-15_edges-neg_weighted-False_pars-parsDelta	residualized	curv	15	neg	FALSE	parsDelta	2	fmrif38mm	fmrif38mm	0.579026	0.356989	0.75879	2.32254	1.90151	2.8576	0.762822	0.661897	0.837542	1000	107
model-nonuisance_fold-2_train-fmrif38mm_test-fmrif38mm_meas-sulc_fwhm-15_edges-pos_weighted-False_pars-parsTotalEnd	nonuisance	sulc	15	pos	FALSE	parsTotalEnd	2	fmrif38mm	fmrif38mm	0.578525	0.408604	0.732813	2.24653	1.803	2.77651	0.760654	0.667134	0.828383	1000	113
model-predictors_fold-2_train-fmrif38mm_test-fmrif38mm_meas-curv_fwhm-15_edges-neg_weighted-False_pars-parsDelta	predictors	curv	15	neg	FALSE	parsDelta	2	fmrif38mm	fmrif38mm	0.577062	0.363256	0.756773	2.32758	1.92528	2.8397	0.761825	0.660312	0.839081	1000	107
model-nonuisance_fold-2_train-fmrif38mm_test-fmrif38mm_meas-w-g.pct.mgh_fwhm-0_edges-both_weighted-False_pars-parsTotalEnd	nonuisance	w-g.pct.mgh	0	both	FALSE	parsTotalEnd	2	fmrif38mm	fmrif38mm	0.57704	0.316335	0.780728	2.33409	1.94926	2.90109	0.767252	0.616819	0.859176	1000	216
model-nonuisance_fold-2_train-fmrif38mm_test-fmrif38mm_meas-sulc_fwhm-15_edges-both_weighted-False_pars-parsDelta	nonuisance	sulc	15	both	FALSE	parsDelta	2	fmrif38mm	fmrif38mm	0.576379	0.413872	0.723516	2.18222	1.7665	2.63477	0.760257	0.663787	0.831778	1000	264
model-predictors_fold-2_train-fmrif38mm_test-fmrif38mm_meas-sulc_fwhm-15_edges-pos_weighted-False_pars-parsTotalEnd	predictors	sulc	15	pos	FALSE	parsTotalEnd	2	fmrif38mm	fmrif38mm	0.576124	0.312156	0.756312	2.22461	1.7168	2.81063	0.759961	0.668901	0.827382	1000	86
model-residualized_fold-2_train-fmrif38mm_test-fmrif38mm_meas-sulc_fwhm-15_edges-pos_weighted-False_pars-parsTotalEnd	residualized	sulc	15	pos	FALSE	parsTotalEnd	2	fmrif38mm	fmrif38mm	0.573572	0.348183	0.744033	2.21956	1.70226	2.75439	0.758625	0.671344	0.823053	1000	86
model-nonuisance_fold-3_train-resting_test-resting_meas-area_fwhm-15_edges-pos_weighted-False_pars-parsDelta	nonuisance	area	15	pos	FALSE	parsDelta	3	resting	resting	0.566772	-0.215153	1.01653	2.10769	1.40198	3.40874	0.752842			1000	21
model-nonuisance_fold-2_train-fmrif38mm_test-fmrif38mm_meas-sulc_fwhm-15_edges-pos_weighted-True_pars-parsTotalEnd	nonuisance	sulc	15	pos	TRUE	parsTotalEnd	2	fmrif38mm	fmrif38mm	0.564204	0.41726	0.691795	2.35427	1.96375	2.80463	0.753847	0.673677	0.813405	1000	0.468658
model-residualized_fold-2_train-fmrif38mm_test-fmrif38mm_meas-sulc_fwhm-15_edges-pos_weighted-True_pars-parsTotalEnd	residualized	sulc	15	pos	TRUE	parsTotalEnd	2	fmrif38mm	fmrif38mm	0.561208	0.330369	0.707067	2.30185	1.85353	2.88495	0.753616	0.671586	0.812965	1000	0.477983
model-predictors_fold-2_train-fmrif38mm_test-fmrif38mm_meas-sulc_fwhm-15_edges-neg_weighted-False_pars-parsTotalStart	predictors	sulc	15	neg	FALSE	parsTotalStart	2	fmrif38mm	fmrif38mm	0.560756	0.337986	0.741418	1.49384	1.21575	1.86101	0.748894	0.634228	0.829163	1000	53
model-residualized_fold-2_train-fmrif38mm_test-fmrif38mm_meas-sulc_fwhm-15_edges-neg_weighted-False_pars-parsTotalStart	residualized	sulc	15	neg	FALSE	parsTotalStart	2	fmrif38mm	fmrif38mm	0.560633	0.325535	0.745704	1.49402	1.21242	1.86676	0.748852	0.636322	0.82921	1000	53
model-nonuisance_fold-2_train-fmrif38mm_test-fmrif38mm_meas-sulc_fwhm-15_edges-pos_weighted-True_pars-parsDelta	nonuisance	sulc	15	pos	TRUE	parsDelta	2	fmrif38mm	fmrif38mm	0.559207	0.429057	0.672086	2.31392	1.95318	2.75977	0.749526	0.670762	0.805588	1000	0.449668
model-predictors_fold-2_train-fmrif38mm_test-fmrif38mm_meas-sulc_fwhm-15_edges-pos_weighted-True_pars-parsTotalEnd	predictors	sulc	15	pos	TRUE	parsTotalEnd	2	fmrif38mm	fmrif38mm	0.557477	0.328788	0.700089	2.30866	1.85432	2.87067	0.752094	0.669969	0.811604	1000	0.477983
model-nonuisance_fold-2_train-fmrif38mm_test-fmrif38mm_meas-curv_fwhm-15_edges-pos_weighted-False_pars-parsTotalStart	nonuisance	curv	15	pos	FALSE	parsTotalStart	2	fmrif38mm	fmrif38mm	0.556409	0.414482	0.709473	1.54028	1.28289	1.82867	0.74634	0.667313	0.818488	1000	65
model-residualized_fold-2_train-fmrif38mm_test-fmrif38mm_meas-thickness_fwhm-0_edges-pos_weighted-True_pars-parsTotalStart	residualized	thickness	0	pos	TRUE	parsTotalStart	2	fmrif38mm	fmrif38mm	0.554896	0.342559	0.713375	1.45778	1.16679	1.87961	0.744914	0.647378	0.812657	1000	0.472417
model-residualized_fold-3_train-resting_test-resting_meas-thickness_fwhm-15_edges-pos_weighted-True_pars-parsDelta	residualized	thickness	15	pos	TRUE	parsDelta	3	resting	resting	0.553322	-0.128048	0.895838	2.3758	1.47506	3.67188	0.743856	0.469377	0.845302	1000	0.465583
model-predictors_fold-3_train-resting_test-resting_meas-thickness_fwhm-15_edges-pos_weighted-True_pars-parsDelta	predictors	thickness	15	pos	TRUE	parsDelta	3	resting	resting	0.553322	-0.432722	0.95374	2.3758	1.45351	4.02813	0.743856	0.415107	0.844041	1000	0.465583
model-predictors_fold-2_train-fmrif38mm_test-fmrif38mm_meas-thickness_fwhm-0_edges-pos_weighted-True_pars-parsTotalStart	predictors	thickness	0	pos	TRUE	parsTotalStart	2	fmrif38mm	fmrif38mm	0.553025	0.336779	0.711969	1.46332	1.18717	1.86475	0.743669	0.644603	0.813079	1000	0.472417
model-predictors_fold-2_train-fmrif38mm_test-fmrif38mm_meas-thickness_fwhm-15_edges-both_weighted-False_pars-BaselineAsNuisance	predictors	thickness	15	both	FALSE	BaselineAsNuisance	2	fmrif38mm	fmrif38mm	0.552376	0.277636	0.730602	2.25382	1.82448	2.85455	0.750866	0.626144	0.829716	1000	97
model-nonuisance_fold-3_train-resting_test-resting_meas-area_fwhm-15_edges-neg_weighted-False_pars-parsDelta	nonuisance	area	15	neg	FALSE	parsDelta	3	resting	resting	0.552078	-0.0831089	0.957136	2.06108	1.27782	3.12981	0.74302			1000	18
model-predictors_fold-2_train-fmrif38mm_test-fmrif38mm_meas-thickness_fwhm-0_edges-pos_weighted-True_pars-parsDelta	predictors	thickness	0	pos	TRUE	parsDelta	2	fmrif38mm	fmrif38mm	0.551811	0.333156	0.734114	2.21481	1.80399	2.81006	0.74298	0.653961	0.816189	1000	0.428676
model-residualized_fold-2_train-fmrif38mm_test-fmrif38mm_meas-thickness_fwhm-15_edges-both_weighted-False_pars-BaselineAsNuisance	residualized	thickness	15	both	FALSE	BaselineAsNuisance	2	fmrif38mm	fmrif38mm	0.551604	0.300203	0.727706	2.25591	1.80038	2.86674	0.749165	0.629244	0.827095	1000	97
model-nonuisance_fold-3_train-resting_test-resting_meas-thickness_fwhm-15_edges-neg_weighted-False_pars-parsTotalStart	nonuisance	thickness	15	neg	FALSE	parsTotalStart	3	resting	resting	0.547839	0.0190978	0.879832	1.57033	1.0109	2.30079	0.740161			1000	9
model-residualized_fold-2_train-fmrif38mm_test-fmrif38mm_meas-area_fwhm-0_edges-neg_weighted-True_pars-BaselineAsNuisance	residualized	area	0	neg	TRUE	BaselineAsNuisance	2	fmrif38mm	fmrif38mm	0.547202	0.310877	0.707084	2.32152	1.9061	2.89603	0.7441	0.658624	0.807458	1000	0.421012
model-nonuisance_fold-2_train-fmrif38mm_test-fmrif38mm_meas-area_fwhm-15_edges-both_weighted-True_pars-parsDelta	nonuisance	area	15	both	TRUE	parsDelta	2	fmrif38mm	fmrif38mm	0.544032	0.340012	0.713239	2.52505	2.09432	3.13142	0.737644	0.609503	0.818505	1000	0.457479
model-residualized_fold-2_train-fmrif38mm_test-fmrif38mm_meas-thickness_fwhm-0_edges-pos_weighted-True_pars-parsDelta	residualized	thickness	0	pos	TRUE	parsDelta	2	fmrif38mm	fmrif38mm	0.544007	0.343609	0.713909	2.24737	1.84875	2.85261	0.738294	0.651253	0.807058	1000	0.428676
model-predictors_fold-2_train-fmrif38mm_test-fmrif38mm_meas-area_fwhm-0_edges-neg_weighted-True_pars-BaselineAsNuisance	predictors	area	0	neg	TRUE	BaselineAsNuisance	2	fmrif38mm	fmrif38mm	0.54385	0.299285	0.707102	2.31034	1.91059	2.91212	0.743565	0.657965	0.807089	1000	0.421012
model-predictors_fold-2_train-fmrif38mm_test-fmrif38mm_meas-area_fwhm-0_edges-pos_weighted-True_pars-parsTotalEnd	predictors	area	0	pos	TRUE	parsTotalEnd	2	fmrif38mm	fmrif38mm	0.543577	0.33516	0.67639	2.42594	2.0415	3.06628	0.73864	0.669212	0.794737	1000	0.493019
model-residualized_fold-2_train-fmrif38mm_test-fmrif38mm_meas-sulc_fwhm-15_edges-both_weighted-False_pars-parsDelta	residualized	sulc	15	both	FALSE	parsDelta	2	fmrif38mm	fmrif38mm	0.541392	0.341436	0.714511	2.20735	1.81753	2.71225	0.741163	0.643592	0.819028	1000	231
model-residualized_fold-2_train-fmrif38mm_test-fmrif38mm_meas-area_fwhm-0_edges-pos_weighted-True_pars-parsTotalEnd	residualized	area	0	pos	TRUE	parsTotalEnd	2	fmrif38mm	fmrif38mm	0.540417	0.313231	0.673157	2.43008	2.02663	3.02492	0.737166	0.666326	0.792031	1000	0.493019
model-predictors_fold-2_train-fmrif38mm_test-fmrif38mm_meas-sulc_fwhm-15_edges-neg_weighted-False_pars-parsTotalEnd	predictors	sulc	15	neg	FALSE	parsTotalEnd	2	fmrif38mm	fmrif38mm	0.538126	0.286983	0.71817	2.36325	1.92436	2.88092	0.733751	0.613733	0.817699	1000	107
model-predictors_fold-2_train-fmrif38mm_test-fmrif38mm_meas-sulc_fwhm-15_edges-both_weighted-False_pars-parsDelta	predictors	sulc	15	both	FALSE	parsDelta	2	fmrif38mm	fmrif38mm	0.537756	0.35499	0.717672	2.21254	1.82968	2.68543	0.739613	0.641705	0.820489	1000	231
model-nonuisance_fold-2_train-fmrif38mm_test-fmrif38mm_meas-sulc_fwhm-15_edges-neg_weighted-False_pars-parsTotalStart	nonuisance	sulc	15	neg	FALSE	parsTotalStart	2	fmrif38mm	fmrif38mm	0.537023	0.368469	0.674764	1.42074	1.14278	1.71458	0.732855	0.633634	0.805021	1000	59
model-predictors_fold-2_train-fmrif38mm_test-fmrif38mm_meas-area_fwhm-15_edges-both_weighted-True_pars-parsTotalStart	predictors	area	15	both	TRUE	parsTotalStart	2	fmrif38mm	fmrif38mm	0.536563	0.274351	0.691201	1.46708	1.09229	1.92075	0.732603	0.618665	0.804141	1000	0.457479
model-residualized_fold-2_train-fmrif38mm_test-fmrif38mm_meas-area_fwhm-15_edges-both_weighted-True_pars-parsTotalStart	residualized	area	15	both	TRUE	parsTotalStart	2	fmrif38mm	fmrif38mm	0.536499	0.301813	0.694077	1.46544	1.09029	1.91783	0.732583	0.621418	0.805471	1000	0.457479
model-predictors_fold-3_train-resting_test-resting_meas-thickness_fwhm-15_edges-neg_weighted-True_pars-parsTotalStart	predictors	thickness	15	neg	TRUE	parsTotalStart	3	resting	resting	0.534133	-0.622488	0.961957	1.67145	0.955469	2.91066	0.730844	0.513332	0.858734	1000	0.586751
model-residualized_fold-3_train-resting_test-resting_meas-thickness_fwhm-15_edges-neg_weighted-True_pars-parsTotalStart	residualized	thickness	15	neg	TRUE	parsTotalStart	3	resting	resting	0.534133	-0.438313	0.967019	1.67145	0.975014	2.92961	0.730844	0.492454	0.853531	1000	0.586751
model-residualized_fold-2_train-fmrif38mm_test-fmrif38mm_meas-curv_fwhm-15_edges-pos_weighted-False_pars-parsTotalStart	residualized	curv	15	pos	FALSE	parsTotalStart	2	fmrif38mm	fmrif38mm	0.531902	0.304981	0.688568	1.52985	1.23915	1.8871	0.730152	0.620282	0.804324	1000	60
model-residualized_fold-2_train-fmrif38mm_test-fmrif38mm_meas-sulc_fwhm-15_edges-neg_weighted-False_pars-parsTotalEnd	residualized	sulc	15	neg	FALSE	parsTotalEnd	2	fmrif38mm	fmrif38mm	0.531735	0.292794	0.709282	2.40433	1.95093	2.93003	0.730083	0.615946	0.813334	1000	107
model-predictors_fold-2_train-fmrif38mm_test-fmrif38mm_meas-curv_fwhm-15_edges-pos_weighted-False_pars-parsTotalStart	predictors	curv	15	pos	FALSE	parsTotalStart	2	fmrif38mm	fmrif38mm	0.531385	0.299974	0.690797	1.53013	1.27074	1.86862	0.729647	0.618235	0.804121	1000	60
model-residualized_fold-2_train-fmrif38mm_test-fmrif38mm_meas-sulc_fwhm-15_edges-pos_weighted-True_pars-parsDelta	residualized	sulc	15	pos	TRUE	parsDelta	2	fmrif38mm	fmrif38mm	0.530736	0.323464	0.676825	2.35303	1.93162	2.89629	0.733112	0.64527	0.800453	1000	0.451963
model-residualized_fold-2_train-fmrif38mm_test-fmrif38mm_meas-area_fwhm-0_edges-neg_weighted-True_pars-parsTotalEnd	residualized	area	0	neg	TRUE	parsTotalEnd	2	fmrif38mm	fmrif38mm	0.529584	0.30644	0.682222	2.40711	1.99321	3.00639	0.731595	0.655007	0.794417	1000	0.421939
model-predictors_fold-2_train-fmrif38mm_test-fmrif38mm_meas-area_fwhm-0_edges-neg_weighted-True_pars-parsTotalEnd	predictors	area	0	neg	TRUE	parsTotalEnd	2	fmrif38mm	fmrif38mm	0.526826	0.309672	0.685453	2.4097	2.01281	2.95275	0.730574	0.653526	0.795442	1000	0.421939
model-predictors_fold-2_train-fmrif38mm_test-fmrif38mm_meas-area_fwhm-0_edges-pos_weighted-True_pars-parsDelta	predictors	area	0	pos	TRUE	parsDelta	2	fmrif38mm	fmrif38mm	0.523288	0.328016	0.661556	2.4639	2.06936	3.0312	0.723576	0.640383	0.784766	1000	0.493361
model-predictors_fold-2_train-fmrif38mm_test-fmrif38mm_meas-sulc_fwhm-15_edges-pos_weighted-True_pars-parsDelta	predictors	sulc	15	pos	TRUE	parsDelta	2	fmrif38mm	fmrif38mm	0.522892	0.332369	0.67077	2.3915	1.97342	2.96753	0.729493	0.642397	0.796904	1000	0.451963
model-residualized_fold-2_train-fmrif38mm_test-fmrif38mm_meas-curv_fwhm-15_edges-neg_weighted-False_pars-parsTotalStart	residualized	curv	15	neg	FALSE	parsTotalStart	2	fmrif38mm	fmrif38mm	0.521543	0.291825	0.690016	1.5743	1.30837	1.93156	0.722243	0.604325	0.804147	1000	59
model-predictors_fold-2_train-fmrif38mm_test-fmrif38mm_meas-curv_fwhm-15_edges-neg_weighted-False_pars-parsTotalStart	predictors	curv	15	neg	FALSE	parsTotalStart	2	fmrif38mm	fmrif38mm	0.521503	0.298957	0.687061	1.57467	1.31947	1.90399	0.72221	0.606761	0.804062	1000	59
model-nonuisance_fold-2_train-fmrif38mm_test-fmrif38mm_meas-area_fwhm-0_edges-neg_weighted-True_pars-parsTotalStart	nonuisance	area	0	neg	TRUE	parsTotalStart	2	fmrif38mm	fmrif38mm	0.51975	0.395019	0.642092	1.57403	1.38459	1.84789	0.721122	0.647824	0.785817	1000	0.472076
model-residualized_fold-2_train-fmrif38mm_test-fmrif38mm_meas-area_fwhm-0_edges-pos_weighted-True_pars-parsDelta	residualized	area	0	pos	TRUE	parsDelta	2	fmrif38mm	fmrif38mm	0.518894	0.30376	0.657477	2.46145	2.0489	3.05088	0.720861	0.638058	0.782428	1000	0.493361
model-predictors_fold-2_train-fmrif38mm_test-fmrif38mm_meas-thickness_fwhm-15_edges-both_weighted-False_pars-parsTotalEnd	predictors	thickness	15	both	FALSE	parsTotalEnd	2	fmrif38mm	fmrif38mm	0.512719	0.239737	0.686967	2.43787	1.97426	3.0265	0.722627	0.585676	0.812496	1000	74
model-residualized_fold-2_train-fmrif38mm_test-fmrif38mm_meas-thickness_fwhm-0_edges-neg_weighted-True_pars-BaselineAsNuisance	residualized	thickness	0	neg	TRUE	BaselineAsNuisance	2	fmrif38mm	fmrif38mm	0.509544	0.294397	0.641272	2.53419	2.10062	3.17163	0.718426	0.625348	0.772664	1000	0.478178
model-residualized_fold-2_train-fmrif38mm_test-fmrif38mm_meas-sulc_fwhm-15_edges-pos_weighted-True_pars-parsTotalStart	residualized	sulc	15	pos	TRUE	parsTotalStart	2	fmrif38mm	fmrif38mm	0.507315	0.325614	0.651662	1.71688	1.44865	2.04609	0.732961	0.650786	0.797462	1000	0.474907
model-predictors_fold-2_train-fmrif38mm_test-fmrif38mm_meas-sulc_fwhm-15_edges-pos_weighted-True_pars-parsTotalStart	predictors	sulc	15	pos	TRUE	parsTotalStart	2	fmrif38mm	fmrif38mm	0.506333	0.336219	0.643957	1.71935	1.45756	2.00964	0.731419	0.648987	0.795505	1000	0.474907
model-nonuisance_fold-2_train-fmrif38mm_test-fmrif38mm_meas-area_fwhm-15_edges-both_weighted-True_pars-parsTotalStart	nonuisance	area	15	both	TRUE	parsTotalStart	2	fmrif38mm	fmrif38mm	0.506163	0.351845	0.638522	1.54663	1.22246	1.93832	0.711564	0.616122	0.781999	1000	0.457479
model-predictors_fold-2_train-fmrif38mm_test-fmrif38mm_meas-thickness_fwhm-0_edges-neg_weighted-True_pars-BaselineAsNuisance	predictors	thickness	0	neg	TRUE	BaselineAsNuisance	2	fmrif38mm	fmrif38mm	0.505449	0.304676	0.630782	2.55168	2.13209	3.08725	0.71648	0.633131	0.768021	1000	0.478178
model-residualized_fold-2_train-fmrif38mm_test-fmrif38mm_meas-thickness_fwhm-15_edges-both_weighted-False_pars-parsTotalEnd	residualized	thickness	15	both	FALSE	parsTotalEnd	2	fmrif38mm	fmrif38mm	0.505389	0.220839	0.68873	2.45956	1.97425	3.06831	0.720226	0.587569	0.807436	1000	74
model-predictors_fold-2_train-fmrif38mm_test-fmrif38mm_meas-w-g.pct.mgh_fwhm-15_edges-both_weighted-True_pars-parsTotalEnd	predictors	w-g.pct.mgh	15	both	TRUE	parsTotalEnd	2	fmrif38mm	fmrif38mm	0.505083	-0.0658199	0.755049	2.49526	1.82143	3.63465	0.714662	0.43844	0.815884	1000	0.457479
model-nonuisance_fold-2_train-fmrif38mm_test-fmrif38mm_meas-sulc_fwhm-15_edges-pos_weighted-False_pars-parsDelta	nonuisance	sulc	15	pos	FALSE	parsDelta	2	fmrif38mm	fmrif38mm	0.50299	0.353413	0.652654	2.42461	2.03548	2.8626	0.710391	0.615654	0.791668	1000	188
model-residualized_fold-2_train-fmrif38mm_test-fmrif38mm_meas-thickness_fwhm-0_edges-neg_weighted-True_pars-parsTotalStart	residualized	thickness	0	neg	TRUE	parsTotalStart	2	fmrif38mm	fmrif38mm	0.502684	0.291673	0.660722	1.57008	1.26384	1.9891	0.709474	0.617909	0.779768	1000	0.442541
model-predictors_fold-2_train-fmrif38mm_test-fmrif38mm_meas-thickness_fwhm-0_edges-neg_weighted-True_pars-parsTotalStart	predictors	thickness	0	neg	TRUE	parsTotalStart	2	fmrif38mm	fmrif38mm	0.502237	0.30689	0.657395	1.57563	1.28631	1.954	0.709453	0.622921	0.778213	1000	0.442541
model-predictors_fold-2_train-fmrif38mm_test-fmrif38mm_meas-thickness_fwhm-15_edges-both_weighted-False_pars-parsDelta	predictors	thickness	15	both	FALSE	parsDelta	2	fmrif38mm	fmrif38mm	0.501213	0.269108	0.690761	2.31052	1.85242	2.914	0.710934	0.567774	0.803234	1000	147
model-predictors_fold-2_train-fmrif38mm_test-fmrif38mm_meas-area_fwhm-15_edges-both_weighted-True_pars-parsDelta	predictors	area	15	both	TRUE	parsDelta	2	fmrif38mm	fmrif38mm	0.498289	0.287596	0.67428	2.54925	2.06936	3.16457	0.706358	0.591161	0.786918	1000	0.457479
model-residualized_fold-2_train-fmrif38mm_test-fmrif38mm_meas-thickness_fwhm-15_edges-both_weighted-False_pars-parsDelta	residualized	thickness	15	both	FALSE	parsDelta	2	fmrif38mm	fmrif38mm	0.49769	0.249412	0.691367	2.32929	1.88998	2.89959	0.70912	0.571605	0.801573	1000	147
model-residualized_fold-2_train-fmrif38mm_test-fmrif38mm_meas-area_fwhm-15_edges-both_weighted-True_pars-parsDelta	residualized	area	15	both	TRUE	parsDelta	2	fmrif38mm	fmrif38mm	0.495803	0.279279	0.669641	2.55124	2.0583	3.15656	0.704839	0.596191	0.783056	1000	0.457479
model-residualized_fold-2_train-fmrif38mm_test-fmrif38mm_meas-w-g.pct.mgh_fwhm-15_edges-both_weighted-True_pars-parsTotalEnd	residualized	w-g.pct.mgh	15	both	TRUE	parsTotalEnd	2	fmrif38mm	fmrif38mm	0.495542	-0.0415562	0.747564	2.49234	1.80734	3.59028	0.711427	0.417602	0.813508	1000	0.457479
model-nonuisance_fold-3_train-resting_test-resting_meas-w-g.pct.mgh_fwhm-15_edges-neg_weighted-False_pars-parsTotalStart	nonuisance	w-g.pct.mgh	15	neg	FALSE	parsTotalStart	3	resting	resting	0.492067	-0.10604	0.829094	1.67037	1.0987	2.54268	0.701475			1000	14
model-predictors_fold-3_train-resting_test-resting_meas-area_fwhm-15_edges-neg_weighted-False_pars-parsTotalStart	predictors	area	15	neg	FALSE	parsTotalStart	3	resting	resting	0.490495	-1.89193	1.28795	1.6636	0.940027	3.08507	0.700353	0.425467	0.86815	1000	1
model-residualized_fold-3_train-resting_test-resting_meas-area_fwhm-15_edges-neg_weighted-False_pars-parsTotalStart	residualized	area	15	neg	FALSE	parsTotalStart	3	resting	resting	0.490495	-0.624843	1.13062	1.6636	1.0707	2.54208	0.700353	0.43193	0.860158	1000	1
model-nonuisance_fold-2_train-fmrif38mm_test-fmrif38mm_meas-area_fwhm-0_edges-neg_weighted-True_pars-parsTotalEnd	nonuisance	area	0	neg	TRUE	parsTotalEnd	2	fmrif38mm	fmrif38mm	0.48786	0.341636	0.623501	2.47757	2.14271	2.95235	0.698516	0.617117	0.769588	1000	0.429897
model-residualized_fold-2_train-fmrif38mm_test-fmrif38mm_meas-area_fwhm-0_edges-pos_weighted-True_pars-parsTotalStart	residualized	area	0	pos	TRUE	parsTotalStart	2	fmrif38mm	fmrif38mm	0.485466	0.275805	0.642527	1.66735	1.37624	2.11147	0.697616	0.604247	0.76973	1000	0.459969
model-predictors_fold-2_train-fmrif38mm_test-fmrif38mm_meas-area_fwhm-0_edges-pos_weighted-True_pars-parsTotalStart	predictors	area	0	pos	TRUE	parsTotalStart	2	fmrif38mm	fmrif38mm	0.484972	0.268894	0.644428	1.6693	1.38727	2.11287	0.697104	0.60494	0.771086	1000	0.459969
model-nonuisance_fold-2_train-fmrif38mm_test-fmrif38mm_meas-area_fwhm-0_edges-pos_weighted-True_pars-parsDelta	nonuisance	area	0	pos	TRUE	parsDelta	2	fmrif38mm	fmrif38mm	0.482378	0.3655	0.600377	2.5111	2.17298	2.96561	0.694535	0.62696	0.761364	1000	0.495265
model-predictors_fold-3_train-resting_test-resting_meas-area_fwhm-15_edges-neg_weighted-True_pars-parsTotalStart	predictors	area	15	neg	TRUE	parsTotalStart	3	resting	resting	0.481103	-1.53862	1.24238	1.57595	0.753362	3.17551	0.693616	0.482371	0.856784	1000	0.32274
model-residualized_fold-3_train-resting_test-resting_meas-area_fwhm-15_edges-neg_weighted-True_pars-parsTotalStart	residualized	area	15	neg	TRUE	parsTotalStart	3	resting	resting	0.481103	-0.566951	1.07679	1.57595	0.84346	2.77188	0.693616	0.492984	0.846888	1000	0.32274
model-nonuisance_fold-3_train-resting_test-resting_meas-area_fwhm-15_edges-neg_weighted-False_pars-parsTotalStart	nonuisance	area	15	neg	FALSE	parsTotalStart	3	resting	resting	0.478922	-0.0698936	0.865996	1.66654	1.13331	2.35422	0.692042	0.399773	0.839994	1000	9
model-residualized_fold-3_train-resting_test-resting_meas-w-g.pct.mgh_fwhm-15_edges-pos_weighted-True_pars-BaselineAsNuisance	residualized	w-g.pct.mgh	15	pos	TRUE	BaselineAsNuisance	3	resting	resting	0.477921	-0.671491	0.90116	2.00896	1.09595	3.58038	0.691318	0.420427	0.799079	1000	0.766745
model-predictors_fold-3_train-resting_test-resting_meas-w-g.pct.mgh_fwhm-15_edges-pos_weighted-True_pars-BaselineAsNuisance	predictors	w-g.pct.mgh	15	pos	TRUE	BaselineAsNuisance	3	resting	resting	0.477921	-0.766312	0.93253	2.00896	1.02947	3.67944	0.691318	0.456441	0.810046	1000	0.766745
model-predictors_fold-2_train-fmrif38mm_test-fmrif38mm_meas-w-g.pct.mgh_fwhm-15_edges-both_weighted-True_pars-BaselineAsNuisance	predictors	w-g.pct.mgh	15	both	TRUE	BaselineAsNuisance	2	fmrif38mm	fmrif38mm	0.47684	0.046738	0.702136	2.4914	1.79501	3.64803	0.708505	0.499174	0.797616	1000	0.457479
model-predictors_fold-2_train-fmrif38mm_test-fmrif38mm_meas-area_fwhm-15_edges-both_weighted-False_pars-BaselineAsNuisance	predictors	area	15	both	FALSE	BaselineAsNuisance	2	fmrif38mm	fmrif38mm	0.476384	0.149334	0.677713	2.54654	2.10013	3.21358	0.691973	0.54685	0.780174	1000	23
model-predictors_fold-2_train-fmrif38mm_test-fmrif38mm_meas-sulc_fwhm-15_edges-neg_weighted-False_pars-parsDelta	predictors	sulc	15	neg	FALSE	parsDelta	2	fmrif38mm	fmrif38mm	0.476382	0.271911	0.647381	2.33306	1.92497	2.87225	0.696212	0.585988	0.783859	1000	98
model-residualized_fold-2_train-fmrif38mm_test-fmrif38mm_meas-sulc_fwhm-15_edges-neg_weighted-False_pars-parsDelta	residualized	sulc	15	neg	FALSE	parsDelta	2	fmrif38mm	fmrif38mm	0.476073	0.271275	0.647723	2.33754	1.92419	2.86213	0.695989	0.584283	0.786703	1000	98
model-nonuisance_fold-2_train-fmrif38mm_test-fmrif38mm_meas-area_fwhm-0_edges-pos_weighted-True_pars-parsTotalEnd	nonuisance	area	0	pos	TRUE	parsTotalEnd	2	fmrif38mm	fmrif38mm	0.474398	0.351296	0.593452	2.54601	2.21221	2.99761	0.68911	0.618955	0.754382	1000	0.485062
model-nonuisance_fold-2_train-fmrif38mm_test-fmrif38mm_meas-sulc_fwhm-15_edges-pos_weighted-True_pars-parsTotalStart	nonuisance	sulc	15	pos	TRUE	parsTotalStart	2	fmrif38mm	fmrif38mm	0.474275	0.341039	0.57966	1.79722	1.57581	2.08235	0.709756	0.632107	0.766337	1000	0.473492
model-residualized_fold-2_train-fmrif38mm_test-fmrif38mm_meas-area_fwhm-15_edges-both_weighted-False_pars-BaselineAsNuisance	residualized	area	15	both	FALSE	BaselineAsNuisance	2	fmrif38mm	fmrif38mm	0.473756	0.176727	0.675501	2.55171	2.10437	3.13927	0.6903	0.538926	0.78067	1000	23
model-residualized_fold-2_train-fmrif38mm_test-fmrif38mm_meas-sulc_fwhm-15_edges-pos_weighted-False_pars-BaselineAsNuisance	residualized	sulc	15	pos	FALSE	BaselineAsNuisance	2	fmrif38mm	fmrif38mm	0.473313	0.23785	0.630009	2.50852	2.00388	3.08653	0.692216	0.57365	0.77099	1000	112
model-residualized_fold-2_train-fmrif38mm_test-fmrif38mm_meas-w-g.pct.mgh_fwhm-15_edges-both_weighted-True_pars-BaselineAsNuisance	residualized	w-g.pct.mgh	15	both	TRUE	BaselineAsNuisance	2	fmrif38mm	fmrif38mm	0.471302	0.073702	0.697625	2.49953	1.79748	3.60944	0.705928	0.499637	0.795854	1000	0.457479
model-predictors_fold-2_train-fmrif38mm_test-fmrif38mm_meas-sulc_fwhm-15_edges-pos_weighted-False_pars-BaselineAsNuisance	predictors	sulc	15	pos	FALSE	BaselineAsNuisance	2	fmrif38mm	fmrif38mm	0.470618	0.231997	0.625516	2.51193	1.99736	3.06472	0.691652	0.568873	0.767476	1000	112
model-nonuisance_fold-2_train-fmrif38mm_test-fmrif38mm_meas-thickness_fwhm-0_edges-pos_weighted-True_pars-parsTotalEnd	nonuisance	thickness	0	pos	TRUE	parsTotalEnd	2	fmrif38mm	fmrif38mm	0.467567	0.311521	0.605202	2.68038	2.3221	3.28118	0.683791	0.596729	0.753643	1000	0.326303
model-predictors_fold-2_train-fmrif38mm_test-fmrif38mm_meas-w-g.pct.mgh_fwhm-0_edges-pos_weighted-False_pars-parsTotalEnd	predictors	w-g.pct.mgh	0	pos	FALSE	parsTotalEnd	2	fmrif38mm	fmrif38mm	0.466899	0.0973061	0.711533	2.67629	2.18098	3.37592	0.731876	0.652663	0.794842	1000	13
model-residualized_fold-2_train-fmrif38mm_test-fmrif38mm_meas-thickness_fwhm-15_edges-both_weighted-False_pars-parsTotalStart	residualized	thickness	15	both	FALSE	parsTotalStart	2	fmrif38mm	fmrif38mm	0.466246	0.20909	0.6637	1.67182	1.35672	2.03201	0.685056	0.546409	0.786718	1000	62
model-predictors_fold-2_train-fmrif38mm_test-fmrif38mm_meas-thickness_fwhm-15_edges-both_weighted-False_pars-parsTotalStart	predictors	thickness	15	both	FALSE	parsTotalStart	2	fmrif38mm	fmrif38mm	0.46606	0.212844	0.661988	1.67212	1.3516	2.05331	0.684787	0.541687	0.790769	1000	62
model-predictors_fold-2_train-fmrif38mm_test-fmrif38mm_meas-w-g.pct.mgh_fwhm-0_edges-pos_weighted-False_pars-BaselineAsNuisance	predictors	w-g.pct.mgh	0	pos	FALSE	BaselineAsNuisance	2	fmrif38mm	fmrif38mm	0.465199	0.0802463	0.732186	2.59446	2.07604	3.37472	0.74753	0.672975	0.803494	1000	17
model-residualized_fold-2_train-fmrif38mm_test-fmrif38mm_meas-w-g.pct.mgh_fwhm-0_edges-pos_weighted-False_pars-BaselineAsNuisance	residualized	w-g.pct.mgh	0	pos	FALSE	BaselineAsNuisance	2	fmrif38mm	fmrif38mm	0.464172	0.0827632	0.729492	2.50709	2.01533	3.1618	0.750163	0.668908	0.8066	1000	17
model-nonuisance_fold-2_train-fmrif38mm_test-fmrif38mm_meas-curv_fwhm-15_edges-neg_weighted-False_pars-parsTotalStart	nonuisance	curv	15	neg	FALSE	parsTotalStart	2	fmrif38mm	fmrif38mm	0.463501	0.309939	0.606242	1.67001	1.43455	1.9282	0.682094	0.5733	0.765828	1000	53
model-predictors_fold-3_train-resting_test-resting_meas-area_fwhm-15_edges-pos_weighted-True_pars-parsDelta	predictors	area	15	pos	TRUE	parsDelta	3	resting	resting	0.461266	-0.868228	0.978654	2.12452	1.05862	3.87439	0.679166	0.232289	0.825562	1000	0.347881
model-residualized_fold-3_train-resting_test-resting_meas-area_fwhm-15_edges-pos_weighted-True_pars-parsDelta	residualized	area	15	pos	TRUE	parsDelta	3	resting	resting	0.461266	-0.245451	0.877446	2.12452	1.18977	3.44679	0.679166	0.342787	0.822949	1000	0.347881
model-residualized_fold-2_train-fmrif38mm_test-fmrif38mm_meas-thickness_fwhm-0_edges-neg_weighted-True_pars-parsTotalEnd	residualized	thickness	0	neg	TRUE	parsTotalEnd	2	fmrif38mm	fmrif38mm	0.460845	0.261264	0.577023	2.67336	2.25245	3.2624	0.684128	0.61194	0.740536	1000	0.47232
model-nonuisance_fold-2_train-fmrif38mm_test-fmrif38mm_meas-sulc_fwhm-0_edges-neg_weighted-False_pars-parsTotalEnd	nonuisance	sulc	0	neg	FALSE	parsTotalEnd	2	fmrif38mm	fmrif38mm	0.460759	0.306124	0.592053	2.7077	2.37847	3.07233	0.678846	0.564165	0.764362	1000	62
model-nonuisance_fold-3_train-resting_test-resting_meas-area_fwhm-15_edges-neg_weighted-True_pars-parsTotalEnd	nonuisance	area	15	neg	TRUE	parsTotalEnd	3	resting	resting	0.45826	-0.0710157	0.790965	1.87997	1.334	2.6876	0.676949	0.473401	0.820428	1000	0.475591
model-predictors_fold-2_train-fmrif38mm_test-fmrif38mm_meas-thickness_fwhm-0_edges-neg_weighted-True_pars-parsTotalEnd	predictors	thickness	0	neg	TRUE	parsTotalEnd	2	fmrif38mm	fmrif38mm	0.456821	0.241705	0.57943	2.68813	2.30084	3.25606	0.682486	0.60946	0.740641	1000	0.47232
model-residualized_fold-2_train-fmrif38mm_test-fmrif38mm_meas-w-g.pct.mgh_fwhm-0_edges-pos_weighted-False_pars-parsTotalStart	residualized	w-g.pct.mgh	0	pos	FALSE	parsTotalStart	2	fmrif38mm	fmrif38mm	0.456265	0.115564	0.701345	1.55833	1.22476	1.99647	0.688026	0.615022	0.756461	1000	22
model-residualized_fold-2_train-fmrif38mm_test-fmrif38mm_meas-w-g.pct.mgh_fwhm-0_edges-pos_weighted-False_pars-parsTotalEnd	residualized	w-g.pct.mgh	0	pos	FALSE	parsTotalEnd	2	fmrif38mm	fmrif38mm	0.45592	0.0852243	0.71	2.59545	2.1144	3.28088	0.737361	0.668985	0.795717	1000	13
model-nonuisance_fold-2_train-fmrif38mm_test-fmrif38mm_meas-thickness_fwhm-0_edges-pos_weighted-True_pars-parsDelta	nonuisance	thickness	0	pos	TRUE	parsDelta	2	fmrif38mm	fmrif38mm	0.453424	0.291552	0.590075	2.67173	2.29007	3.19257	0.673372	0.592653	0.747166	1000	0.35496
model-nonuisance_fold-3_train-resting_test-resting_meas-thickness_fwhm-15_edges-pos_weighted-False_pars-parsDelta	nonuisance	thickness	15	pos	FALSE	parsDelta	3	resting	resting	0.450691	-0.177458	0.865475	2.41459	1.47505	3.63582	0.671335			1000	10
model-predictors_fold-3_train-resting_test-resting_meas-w-g.pct.mgh_fwhm-15_edges-pos_weighted-True_pars-parsDelta	predictors	w-g.pct.mgh	15	pos	TRUE	parsDelta	3	resting	resting	0.447237	-0.51387	0.826049	2.42599	1.46118	4.06633	0.668758	0.320311	0.791603	1000	0.735403
model-residualized_fold-3_train-resting_test-resting_meas-w-g.pct.mgh_fwhm-15_edges-pos_weighted-True_pars-parsDelta	residualized	w-g.pct.mgh	15	pos	TRUE	parsDelta	3	resting	resting	0.447237	-0.30677	0.789008	2.42599	1.47802	3.74406	0.668758	0.301467	0.792255	1000	0.735403
model-predictors_fold-2_train-fmrif38mm_test-fmrif38mm_meas-w-g.pct.mgh_fwhm-0_edges-pos_weighted-False_pars-parsTotalStart	predictors	w-g.pct.mgh	0	pos	FALSE	parsTotalStart	2	fmrif38mm	fmrif38mm	0.44629	0.0823645	0.700409	1.59298	1.25262	2.05446	0.680011	0.606418	0.749077	1000	22
model-residualized_fold-2_train-fmrif38mm_test-fmrif38mm_meas-area_fwhm-0_edges-neg_weighted-True_pars-parsDelta	residualized	area	0	neg	TRUE	parsDelta	2	fmrif38mm	fmrif38mm	0.444291	0.257103	0.617544	2.52049	2.10237	3.09417	0.67228	0.567764	0.76216	1000	0.421597
model-predictors_fold-2_train-fmrif38mm_test-fmrif38mm_meas-area_fwhm-0_edges-neg_weighted-True_pars-parsDelta	predictors	area	0	neg	TRUE	parsDelta	2	fmrif38mm	fmrif38mm	0.441271	0.237923	0.622065	2.52448	2.1087	3.08096	0.67092	0.573442	0.762809	1000	0.421597
model-residualized_fold-2_train-fmrif38mm_test-fmrif38mm_meas-thickness_fwhm-0_edges-neg_weighted-True_pars-parsDelta	residualized	thickness	0	neg	TRUE	parsDelta	2	fmrif38mm	fmrif38mm	0.439171	0.249097	0.573856	2.61782	2.21388	3.23811	0.666879	0.57787	0.741267	1000	0.486282
model-nonuisance_fold-2_train-fmrif38mm_test-fmrif38mm_meas-area_fwhm-0_edges-neg_weighted-True_pars-parsDelta	nonuisance	area	0	neg	TRUE	parsDelta	2	fmrif38mm	fmrif38mm	0.439168	0.270229	0.606456	2.49247	2.16624	3.02242	0.663306	0.538171	0.759828	1000	0.419693
model-nonuisance_fold-3_train-resting_test-resting_meas-w-g.pct.mgh_fwhm-15_edges-neg_weighted-False_pars-parsTotalEnd	nonuisance	w-g.pct.mgh	15	neg	FALSE	parsTotalEnd	3	resting	resting	0.437052	-0.493048	0.937785	2.10236	1.36418	3.31126	0.661099			1000	4
model-residualized_fold-3_train-resting_test-resting_meas-w-g.pct.mgh_fwhm-15_edges-pos_weighted-True_pars-parsTotalEnd	residualized	w-g.pct.mgh	15	pos	TRUE	parsTotalEnd	3	resting	resting	0.436827	-0.359393	0.742758	2.03145	1.24657	3.28553	0.660929	0.448163	0.760964	1000	0.735403
model-predictors_fold-3_train-resting_test-resting_meas-w-g.pct.mgh_fwhm-15_edges-pos_weighted-True_pars-parsTotalEnd	predictors	w-g.pct.mgh	15	pos	TRUE	parsTotalEnd	3	resting	resting	0.436827	-0.513141	0.785258	2.03145	1.20528	3.48042	0.660929	0.44762	0.766576	1000	0.735403
model-predictors_fold-2_train-fmrif38mm_test-fmrif38mm_meas-thickness_fwhm-0_edges-neg_weighted-True_pars-parsDelta	predictors	thickness	0	neg	TRUE	parsDelta	2	fmrif38mm	fmrif38mm	0.433941	0.263755	0.567265	2.63658	2.23924	3.18525	0.664215	0.580244	0.736187	1000	0.486282
model-residualized_fold-2_train-fmrif38mm_test-fmrif38mm_meas-w-g.pct.mgh_fwhm-15_edges-both_weighted-True_pars-parsTotalStart	residualized	w-g.pct.mgh	15	both	TRUE	parsTotalStart	2	fmrif38mm	fmrif38mm	0.433473	-0.359075	0.834052	1.64676	1.18229	2.27912	0.663829	0.408635	0.81526	1000	0.457479
model-predictors_fold-2_train-fmrif38mm_test-fmrif38mm_meas-w-g.pct.mgh_fwhm-15_edges-both_weighted-True_pars-parsTotalStart	predictors	w-g.pct.mgh	15	both	TRUE	parsTotalStart	2	fmrif38mm	fmrif38mm	0.432346	-0.398922	0.83312	1.6606	1.20412	2.36138	0.664173	0.411789	0.815628	1000	0.457479
model-nonuisance_fold-2_train-fmrif38mm_test-fmrif38mm_meas-thickness_fwhm-0_edges-neg_weighted-True_pars-parsTotalStart	nonuisance	thickness	0	neg	TRUE	parsTotalStart	2	fmrif38mm	fmrif38mm	0.431115	0.303255	0.554533	1.68626	1.47391	2.00562	0.657296	0.586382	0.728571	1000	0.511765
model-nonuisance_fold-2_train-fmrif38mm_test-fmrif38mm_meas-thickness_fwhm-15_edges-both_weighted-False_pars-parsTotalStart	nonuisance	thickness	15	both	FALSE	parsTotalStart	2	fmrif38mm	fmrif38mm	0.427507	0.173792	0.640913	1.68794	1.36653	2.07166	0.658405	0.500081	0.779655	1000	103
model-nonuisance_fold-2_train-fmrif38mm_test-fmrif38mm_meas-thickness_fwhm-15_edges-both_weighted-False_pars-parsTotalEnd	nonuisance	thickness	15	both	FALSE	parsTotalEnd	2	fmrif38mm	fmrif38mm	0.420251	0.160054	0.603051	2.72974	2.17495	3.32275	0.648662	0.459258	0.759284	1000	487
model-nonuisance_fold-2_train-fmrif38mm_test-fmrif38mm_meas-w-g.pct.mgh_fwhm-0_edges-pos_weighted-False_pars-parsTotalStart	nonuisance	w-g.pct.mgh	0	pos	FALSE	parsTotalStart	2	fmrif38mm	fmrif38mm	0.417537	0.0864523	0.665573	1.68919	1.42704	2.10253	0.656732	0.577762	0.734907	1000	15
model-predictors_fold-2_train-fmrif38mm_test-fmrif38mm_meas-thickness_fwhm-15_edges-neg_weighted-False_pars-BaselineAsNuisance	predictors	thickness	15	neg	FALSE	BaselineAsNuisance	2	fmrif38mm	fmrif38mm	0.414045	0.153125	0.586626	2.75776	2.23801	3.44203	0.64597	0.55977	0.716371	1000	58
model-nonuisance_fold-2_train-fmrif38mm_test-fmrif38mm_meas-thickness_fwhm-0_edges-neg_weighted-True_pars-parsTotalEnd	nonuisance	thickness	0	neg	TRUE	parsTotalEnd	2	fmrif38mm	fmrif38mm	0.413137	0.311323	0.509185	2.77998	2.48595	3.2507	0.645799	0.587128	0.704152	1000	0.588655
model-residualized_fold-2_train-fmrif38mm_test-fmrif38mm_meas-thickness_fwhm-15_edges-neg_weighted-False_pars-BaselineAsNuisance	residualized	thickness	15	neg	FALSE	BaselineAsNuisance	2	fmrif38mm	fmrif38mm	0.412799	0.174033	0.576052	2.76459	2.22625	3.48264	0.645134	0.551372	0.718831	1000	58
model-nonuisance_fold-2_train-fmrif38mm_test-fmrif38mm_meas-thickness_fwhm-0_edges-pos_weighted-True_pars-parsTotalStart	nonuisance	thickness	0	pos	TRUE	parsTotalStart	2	fmrif38mm	fmrif38mm	0.410516	0.258832	0.552113	1.72103	1.50298	2.07348	0.641683	0.547693	0.728639	1000	0.403193
model-nonuisance_fold-2_train-fmrif38mm_test-fmrif38mm_meas-area_fwhm-0_edges-pos_weighted-True_pars-parsTotalStart	nonuisance	area	0	pos	TRUE	parsTotalStart	2	fmrif38mm	fmrif38mm	0.406999	0.284444	0.535309	1.75411	1.54445	2.0404	0.639387	0.555417	0.716402	1000	0.442882
model-nonuisance_fold-2_train-fmrif38mm_test-fmrif38mm_meas-thickness_fwhm-0_edges-neg_weighted-True_pars-parsDelta	nonuisance	thickness	0	neg	TRUE	parsDelta	2	fmrif38mm	fmrif38mm	0.40492	0.296908	0.513407	2.70884	2.42054	3.18422	0.63954	0.561895	0.709726	1000	0.559998
model-residualized_fold-2_train-fmrif38mm_test-fmrif38mm_meas-sulc_fwhm-15_edges-pos_weighted-False_pars-parsDelta	residualized	sulc	15	pos	FALSE	parsDelta	2	fmrif38mm	fmrif38mm	0.395322	0.203595	0.558003	2.63118	2.18003	3.13077	0.635698	0.528768	0.732201	1000	133
model-predictors_fold-3_train-resting_test-resting_meas-curv_fwhm-0_edges-finger_weighted-False_pars-BaselineAsNuisance	predictors	curv	0	finger	FALSE	BaselineAsNuisance	3	resting	resting	0.394127	-2.09704	1.30811	2.10785	0.984688	4.58118	0.627795	0.0886594	0.755409	1000	205
model-residualized_fold-3_train-resting_test-resting_meas-curv_fwhm-0_edges-finger_weighted-False_pars-BaselineAsNuisance	residualized	curv	0	finger	FALSE	BaselineAsNuisance	3	resting	resting	0.394127	-1.12961	0.964434	2.10785	1.01524	3.9249	0.627795	0.137778	0.75612	1000	205
model-predictors_fold-3_train-resting_test-resting_meas-w-g.pct.mgh_fwhm-15_edges-neg_weighted-True_pars-parsTotalStart	predictors	w-g.pct.mgh	15	neg	TRUE	parsTotalStart	3	resting	resting	0.393119	-1.08824	0.970246	1.85062	1.02273	3.21193	0.626992	0.325949	0.809408	1000	0.454062
model-residualized_fold-3_train-resting_test-resting_meas-w-g.pct.mgh_fwhm-15_edges-neg_weighted-True_pars-parsTotalStart	residualized	w-g.pct.mgh	15	neg	TRUE	parsTotalStart	3	resting	resting	0.393119	-0.709042	0.922833	1.85062	1.0912	3.09657	0.626992	0.344452	0.800685	1000	0.454062
model-nonuisance_fold-2_train-fmrif38mm_test-fmrif38mm_meas-sulc_fwhm-15_edges-neg_weighted-False_pars-parsDelta	nonuisance	sulc	15	neg	FALSE	parsDelta	2	fmrif38mm	fmrif38mm	0.391426	0.243028	0.532537	2.75665	2.35641	3.20836	0.627595	0.508378	0.725489	1000	76
model-predictors_fold-2_train-fmrif38mm_test-fmrif38mm_meas-sulc_fwhm-15_edges-pos_weighted-False_pars-parsDelta	predictors	sulc	15	pos	FALSE	parsDelta	2	fmrif38mm	fmrif38mm	0.387807	0.201333	0.548864	2.64714	2.17518	3.17371	0.632216	0.525508	0.726519	1000	133
model-predictors_fold-3_train-resting_test-resting_meas-w-g.pct.mgh_fwhm-15_edges-neg_weighted-True_pars-BaselineAsNuisance	predictors	w-g.pct.mgh	15	neg	TRUE	BaselineAsNuisance	3	resting	resting	0.386763	-2.10105	1.29061	2.09579	0.939753	4.36695	0.621903	0.199624	0.788878	1000	0.148213
model-residualized_fold-3_train-resting_test-resting_meas-w-g.pct.mgh_fwhm-15_edges-neg_weighted-True_pars-BaselineAsNuisance	residualized	w-g.pct.mgh	15	neg	TRUE	BaselineAsNuisance	3	resting	resting	0.386763	-0.912812	1.02928	2.09579	1.13093	3.65947	0.621903	0.320725	0.778257	1000	0.148213
model-nonuisance_fold-3_train-resting_test-resting_meas-thickness_fwhm-15_edges-pos_weighted-True_pars-parsTotalEnd	nonuisance	thickness	15	pos	TRUE	parsTotalEnd	3	resting	resting	0.384628	-0.362623	0.950861	1.97379	1.32536	2.90087	0.620184	0.302975	0.846561	1000	0.186292
model-nonuisance_fold-2_train-fmrif38mm_test-fmrif38mm_meas-w-g.pct.mgh_fwhm-0_edges-pos_weighted-False_pars-parsTotalEnd	nonuisance	w-g.pct.mgh	0	pos	FALSE	parsTotalEnd	2	fmrif38mm	fmrif38mm	0.38286	-0.0499351	0.693168	2.75869	2.30417	3.49867	0.636733	0.532431	0.736323	1000	9
model-nonuisance_fold-0_train-fmrif38mm_test-resting_meas-thickness_fwhm-15_edges-both_weighted-True_pars-parsTotalStart	nonuisance	thickness	15	both	TRUE	parsTotalStart	0	fmrif38mm	resting	0.370135	-0.351256	0.702378	1.81223	1.3001	2.85787	0.60991	0.342975	0.772729	1000	0.457479
model-nonuisance_fold-3_train-resting_test-resting_meas-thickness_fwhm-15_edges-pos_weighted-True_pars-parsTotalStart	nonuisance	thickness	15	pos	TRUE	parsTotalStart	3	resting	resting	0.363478	-0.0703903	0.796799	1.6689	1.20698	2.41575	0.602891	0.354072	0.834591	1000	0.452402
model-nonuisance_fold-3_train-resting_test-resting_meas-thickness_fwhm-15_edges-neg_weighted-True_pars-parsDelta	nonuisance	thickness	15	neg	TRUE	parsDelta	3	resting	resting	0.36059	0.0128094	0.613395	2.31861	1.6924	3.58592	0.600492	0.46537	0.739555	1000	0.67106
model-predictors_fold-2_train-fmrif38mm_test-fmrif38mm_meas-thickness_fwhm-15_edges-pos_weighted-False_pars-parsTotalEnd	predictors	thickness	15	pos	FALSE	parsTotalEnd	2	fmrif38mm	fmrif38mm	0.358648	0.0677186	0.521284	2.89048	2.34486	3.59764	0.604973	0.493493	0.680767	1000	52
model-residualized_fold-3_train-resting_test-resting_meas-w-g.pct.mgh_fwhm-15_edges-neg_weighted-True_pars-parsTotalEnd	residualized	w-g.pct.mgh	15	neg	TRUE	parsTotalEnd	3	resting	resting	0.356779	-0.66213	0.854163	2.1308	1.28674	3.50505	0.59731	0.305508	0.74788	1000	0.179555
model-predictors_fold-3_train-resting_test-resting_meas-w-g.pct.mgh_fwhm-15_edges-neg_weighted-True_pars-parsTotalEnd	predictors	w-g.pct.mgh	15	neg	TRUE	parsTotalEnd	3	resting	resting	0.356779	-1.88396	0.954989	2.1308	1.18026	4.3512	0.59731	0.156757	0.756496	1000	0.179555
model-nonuisance_fold-3_train-resting_test-resting_meas-area_fwhm-15_edges-neg_weighted-True_pars-parsDelta	nonuisance	area	15	neg	TRUE	parsDelta	3	resting	resting	0.35619	-0.23457	0.687056	2.61258	1.9011	3.74378	0.596817	0.43907	0.730943	1000	0.504589
model-nonuisance_fold-2_train-fmrif38mm_test-fmrif38mm_meas-area_fwhm-15_edges-both_weighted-False_pars-parsDelta	nonuisance	area	15	both	FALSE	parsDelta	2	fmrif38mm	fmrif38mm	0.355691	0.0755226	0.556131	2.86862	2.36331	3.44995	0.597111	0.359136	0.723817	1000	63
model-residualized_fold-2_train-fmrif38mm_test-fmrif38mm_meas-thickness_fwhm-15_edges-pos_weighted-False_pars-parsTotalEnd	residualized	thickness	15	pos	FALSE	parsTotalEnd	2	fmrif38mm	fmrif38mm	0.355286	0.1177	0.512547	2.89722	2.36969	3.57765	0.603428	0.491864	0.676826	1000	52
model-residualized_fold-3_train-resting_test-resting_meas-curv_fwhm-0_edges-finger_weighted-False_pars-parsTotalEnd	residualized	curv	0	finger	FALSE	parsTotalEnd	3	resting	resting	0.354939	-0.728282	0.691429	2.16003	1.225	3.64055	0.595768	0.111897	0.698256	1000	205
model-predictors_fold-3_train-resting_test-resting_meas-curv_fwhm-0_edges-finger_weighted-False_pars-parsTotalEnd	predictors	curv	0	finger	FALSE	parsTotalEnd	3	resting	resting	0.354939	-0.972602	0.700664	2.16003	1.22888	3.75071	0.595768	0.0521548	0.699031	1000	205
model-nonuisance_fold-2_train-fmrif38mm_test-fmrif38mm_meas-sulc_fwhm-15_edges-neg_weighted-False_pars-parsTotalEnd	nonuisance	sulc	15	neg	FALSE	parsTotalEnd	2	fmrif38mm	fmrif38mm	0.354017	0.161562	0.499935	3.02575	2.54733	3.64676	0.594994	0.435565	0.700031	1000	102
model-predictors_fold-2_train-fmrif38mm_test-fmrif38mm_meas-w-g.pct.mgh_fwhm-15_edges-both_weighted-True_pars-parsDelta	predictors	w-g.pct.mgh	15	both	TRUE	parsDelta	2	fmrif38mm	fmrif38mm	0.348348	-0.0945274	0.587488	2.60058	1.91137	3.80212	0.628867	0.404094	0.741994	1000	0.457479
model-predictors_fold-2_train-fmrif38mm_test-fmrif38mm_meas-thickness_fwhm-15_edges-pos_weighted-False_pars-BaselineAsNuisance	predictors	thickness	15	pos	FALSE	BaselineAsNuisance	2	fmrif38mm	fmrif38mm	0.346466	0.0633025	0.501721	2.9276	2.4074	3.64014	0.601161	0.485855	0.670231	1000	39
model-residualized_fold-2_train-fmrif38mm_test-fmrif38mm_meas-thickness_fwhm-15_edges-pos_weighted-False_pars-BaselineAsNuisance	residualized	thickness	15	pos	FALSE	BaselineAsNuisance	2	fmrif38mm	fmrif38mm	0.34635	0.103319	0.495769	2.92945	2.40589	3.5911	0.5989	0.489708	0.672289	1000	39
model-predictors_fold-3_train-resting_test-resting_meas-sulc_fwhm-15_edges-finger_weighted-True_pars-BaselineAsNuisance	predictors	sulc	15	finger	TRUE	BaselineAsNuisance	3	resting	resting	0.346203	-0.663329	1.03057	2.23968	1.13347	3.91195	0.58839	0.219886	0.70406	1000	1.96416
model-residualized_fold-3_train-resting_test-resting_meas-sulc_fwhm-15_edges-finger_weighted-True_pars-BaselineAsNuisance	residualized	sulc	15	finger	TRUE	BaselineAsNuisance	3	resting	resting	0.346203	-0.635658	0.795787	2.23968	1.23213	3.80456	0.58839	0.206966	0.705209	1000	1.96416
model-predictors_fold-3_train-resting_test-resting_meas-w-g.pct.mgh_fwhm-15_edges-finger_weighted-True_pars-BaselineAsNuisance	predictors	w-g.pct.mgh	15	finger	TRUE	BaselineAsNuisance	3	resting	resting	0.340992	-1.32727	0.825964	2.22159	1.08628	4.21437	0.583945	0.254468	0.700789	1000	0.805773
model-residualized_fold-3_train-resting_test-resting_meas-w-g.pct.mgh_fwhm-15_edges-finger_weighted-True_pars-BaselineAsNuisance	residualized	w-g.pct.mgh	15	finger	TRUE	BaselineAsNuisance	3	resting	resting	0.340992	-0.838362	0.753976	2.22159	1.1791	3.96126	0.583945	0.252181	0.700175	1000	0.805773
model-residualized_fold-3_train-resting_test-resting_meas-w-g.pct.mgh_fwhm-0_edges-finger_weighted-True_pars-BaselineAsNuisance	residualized	w-g.pct.mgh	0	finger	TRUE	BaselineAsNuisance	3	resting	resting	0.339456	-0.990843	0.766938	2.22422	1.14568	3.97348	0.582629	0.234002	0.706424	1000	0.537689
model-predictors_fold-3_train-resting_test-resting_meas-w-g.pct.mgh_fwhm-0_edges-finger_weighted-True_pars-BaselineAsNuisance	predictors	w-g.pct.mgh	0	finger	TRUE	BaselineAsNuisance	3	resting	resting	0.339456	-1.73719	0.86053	2.22422	1.11002	4.49597	0.582629	0.238896	0.708662	1000	0.537689
model-predictors_fold-2_train-fmrif38mm_test-fmrif38mm_meas-thickness_fwhm-15_edges-pos_weighted-True_pars-BaselineAsNuisance	predictors	thickness	15	pos	TRUE	BaselineAsNuisance	2	fmrif38mm	fmrif38mm	0.336447	0.0590231	0.484142	3.02772	2.51928	3.8132	0.581128	0.477628	0.647759	1000	0.373706
model-residualized_fold-2_train-fmrif38mm_test-fmrif38mm_meas-w-g.pct.mgh_fwhm-15_edges-both_weighted-True_pars-parsDelta	residualized	w-g.pct.mgh	15	both	TRUE	parsDelta	2	fmrif38mm	fmrif38mm	0.336166	-0.090226	0.579789	2.62659	1.94448	3.76971	0.627621	0.405748	0.743702	1000	0.457479
model-residualized_fold-2_train-fmrif38mm_test-fmrif38mm_meas-thickness_fwhm-15_edges-pos_weighted-True_pars-BaselineAsNuisance	residualized	thickness	15	pos	TRUE	BaselineAsNuisance	2	fmrif38mm	fmrif38mm	0.330255	0.087753	0.47388	3.04198	2.53718	3.77465	0.577022	0.476733	0.644343	1000	0.373706
model-nonuisance_fold-3_train-resting_test-resting_meas-thickness_fwhm-15_edges-neg_weighted-True_pars-parsTotalEnd	nonuisance	thickness	15	neg	TRUE	parsTotalEnd	3	resting	resting	0.327172	-0.0118468	0.730872	1.89262	1.35942	2.8135	0.57199	0.421185	0.8062	1000	0.728666
model-nonuisance_fold-3_train-resting_test-resting_meas-area_fwhm-15_edges-neg_weighted-True_pars-parsTotalStart	nonuisance	area	15	neg	TRUE	parsTotalStart	3	resting	resting	0.325844	-0.115778	0.701623	1.8519	1.36617	2.75043	0.570828	0.342706	0.776262	1000	0.415104
model-residualized_fold-3_train-resting_test-resting_meas-w-g.pct.mgh_fwhm-0_edges-finger_weighted-False_pars-BaselineAsNuisance	residualized	w-g.pct.mgh	0	finger	FALSE	BaselineAsNuisance	3	resting	resting	0.325077	-1.16916	0.8109	2.2636	1.19819	4.18023	0.570156	0.220616	0.695421	1000	205
model-predictors_fold-3_train-resting_test-resting_meas-w-g.pct.mgh_fwhm-0_edges-finger_weighted-False_pars-BaselineAsNuisance	predictors	w-g.pct.mgh	0	finger	FALSE	BaselineAsNuisance	3	resting	resting	0.325077	-1.73516	0.928723	2.2636	1.12224	4.34768	0.570156	0.168399	0.70058	1000	205
model-residualized_fold-3_train-resting_test-resting_meas-thickness_fwhm-0_edges-finger_weighted-False_pars-BaselineAsNuisance	residualized	thickness	0	finger	FALSE	BaselineAsNuisance	3	resting	resting	0.324675	-1.08547	0.755738	2.1649	1.09806	4.09035	0.569803	0.158187	0.684371	1000	205
model-predictors_fold-3_train-resting_test-resting_meas-thickness_fwhm-0_edges-finger_weighted-False_pars-BaselineAsNuisance	predictors	thickness	0	finger	FALSE	BaselineAsNuisance	3	resting	resting	0.324675	-1.54775	0.852401	2.1649	1.0204	4.36518	0.569803	0.129524	0.687595	1000	205
model-residualized_fold-2_train-fmrif38mm_test-fmrif38mm_meas-thickness_fwhm-15_edges-pos_weighted-False_pars-parsTotalStart	residualized	thickness	15	pos	FALSE	parsTotalStart	2	fmrif38mm	fmrif38mm	0.320982	0.0685403	0.498121	1.84856	1.49643	2.31317	0.566849	0.430951	0.671333	1000	48
model-predictors_fold-2_train-fmrif38mm_test-fmrif38mm_meas-thickness_fwhm-15_edges-pos_weighted-False_pars-parsTotalStart	predictors	thickness	15	pos	FALSE	parsTotalStart	2	fmrif38mm	fmrif38mm	0.32058	0.0546124	0.50775	1.85171	1.4878	2.31181	0.56639	0.416354	0.675937	1000	48
model-nonuisance_fold-3_train-resting_test-resting_meas-area_fwhm-15_edges-pos_weighted-True_pars-parsTotalEnd	nonuisance	area	15	pos	TRUE	parsTotalEnd	3	resting	resting	0.31922	-0.219815	0.618453	2.39418	1.769	3.55433	0.564995	0.402025	0.702497	1000	0.439367
model-predictors_fold-2_train-fmrif38mm_test-fmrif38mm_meas-area_fwhm-15_edges-pos_weighted-False_pars-BaselineAsNuisance	predictors	area	15	pos	FALSE	BaselineAsNuisance	2	fmrif38mm	fmrif38mm	0.315477	0.0491498	0.470857	3.14183	2.58564	3.85284	0.562976	0.439362	0.637465	1000	10
model-residualized_fold-2_train-fmrif38mm_test-fmrif38mm_meas-sulc_fwhm-15_edges-pos_weighted-False_pars-parsTotalStart	residualized	sulc	15	pos	FALSE	parsTotalStart	2	fmrif38mm	fmrif38mm	0.314946	0.103957	0.474333	1.98216	1.68442	2.35075	0.592412	0.477185	0.687346	1000	122
model-residualized_fold-3_train-resting_test-resting_meas-area_fwhm-0_edges-finger_weighted-False_pars-BaselineAsNuisance	residualized	area	0	finger	FALSE	BaselineAsNuisance	3	resting	resting	0.313757	-0.905957	0.754586	2.3519	1.34078	4.14992	0.56014	0.192205	0.682213	1000	205
model-predictors_fold-3_train-resting_test-resting_meas-area_fwhm-0_edges-finger_weighted-False_pars-BaselineAsNuisance	predictors	area	0	finger	FALSE	BaselineAsNuisance	3	resting	resting	0.313757	-1.58319	0.874943	2.3519	1.21511	4.45779	0.56014	0.194539	0.680289	1000	205
model-residualized_fold-2_train-fmrif38mm_test-fmrif38mm_meas-area_fwhm-15_edges-pos_weighted-False_pars-BaselineAsNuisance	residualized	area	15	pos	FALSE	BaselineAsNuisance	2	fmrif38mm	fmrif38mm	0.311607	0.092196	0.458504	3.14566	2.60568	3.7707	0.560607	0.452625	0.637493	1000	10
model-predictors_fold-2_train-fmrif38mm_test-fmrif38mm_meas-sulc_fwhm-15_edges-pos_weighted-False_pars-parsTotalStart	predictors	sulc	15	pos	FALSE	parsTotalStart	2	fmrif38mm	fmrif38mm	0.311248	0.117269	0.462245	1.99088	1.72018	2.35762	0.587244	0.467842	0.683688	1000	122
model-predictors_fold-2_train-fmrif38mm_test-fmrif38mm_meas-thickness_fwhm-15_edges-neg_weighted-False_pars-parsDelta	predictors	thickness	15	neg	FALSE	parsDelta	2	fmrif38mm	fmrif38mm	0.310357	0.0547122	0.505642	3.03157	2.48151	3.81816	0.559527	0.447964	0.662572	1000	109
model-residualized_fold-2_train-fmrif38mm_test-fmrif38mm_meas-thickness_fwhm-15_edges-neg_weighted-False_pars-parsDelta	residualized	thickness	15	neg	FALSE	parsDelta	2	fmrif38mm	fmrif38mm	0.310265	0.0666588	0.497337	3.03154	2.48062	3.78852	0.559491	0.446474	0.665202	1000	109
model-residualized_fold-3_train-resting_test-resting_meas-w-g.pct.mgh_fwhm-15_edges-finger_weighted-False_pars-BaselineAsNuisance	residualized	w-g.pct.mgh	15	finger	FALSE	BaselineAsNuisance	3	resting	resting	0.309846	-0.802824	0.734548	2.29865	1.2677	3.90725	0.556638	0.218798	0.681904	1000	205
model-predictors_fold-3_train-resting_test-resting_meas-w-g.pct.mgh_fwhm-15_edges-finger_weighted-False_pars-BaselineAsNuisance	predictors	w-g.pct.mgh	15	finger	FALSE	BaselineAsNuisance	3	resting	resting	0.309846	-1.22144	0.815693	2.29865	1.22502	4.25218	0.556638	0.17997	0.687025	1000	205
model-predictors_fold-2_train-fmrif38mm_test-fmrif38mm_meas-area_fwhm-15_edges-pos_weighted-False_pars-parsTotalEnd	predictors	area	15	pos	FALSE	parsTotalEnd	2	fmrif38mm	fmrif38mm	0.309842	0.0719969	0.4666	3.09572	2.56007	3.74107	0.556952	0.456166	0.627962	1000	24
model-predictors_fold-2_train-fmrif38mm_test-fmrif38mm_meas-area_fwhm-15_edges-both_weighted-False_pars-parsTotalEnd	predictors	area	15	both	FALSE	parsTotalEnd	2	fmrif38mm	fmrif38mm	0.309842	0.013679	0.511279	3.09572	2.62729	3.73732	0.556952	0.401586	0.674111	1000	24
model-nonuisance_fold-2_train-fmrif38mm_test-fmrif38mm_meas-thickness_fwhm-15_edges-neg_weighted-False_pars-parsDelta	nonuisance	thickness	15	neg	FALSE	parsDelta	2	fmrif38mm	fmrif38mm	0.30719	0.128864	0.459918	2.97387	2.57849	3.62019	0.554707	0.467243	0.652768	1000	317
model-nonuisance_fold-2_train-fmrif38mm_test-fmrif38mm_meas-thickness_fwhm-15_edges-both_weighted-False_pars-parsDelta	nonuisance	thickness	15	both	FALSE	parsDelta	2	fmrif38mm	fmrif38mm	0.30719	0.0369277	0.509415	2.97387	2.50086	3.5895	0.554707	0.318479	0.699112	1000	317
model-residualized_fold-2_train-fmrif38mm_test-fmrif38mm_meas-area_fwhm-15_edges-both_weighted-False_pars-parsTotalEnd	residualized	area	15	both	FALSE	parsTotalEnd	2	fmrif38mm	fmrif38mm	0.304509	0.0115285	0.502615	3.09822	2.6269	3.68008	0.553289	0.403429	0.672374	1000	24
model-residualized_fold-2_train-fmrif38mm_test-fmrif38mm_meas-area_fwhm-15_edges-pos_weighted-False_pars-parsTotalEnd	residualized	area	15	pos	FALSE	parsTotalEnd	2	fmrif38mm	fmrif38mm	0.304509	0.102653	0.456852	3.09822	2.53104	3.71253	0.553289	0.454269	0.623755	1000	24
model-predictors_fold-3_train-resting_test-resting_meas-sulc_fwhm-15_edges-finger_weighted-True_pars-parsTotalEnd	predictors	sulc	15	finger	TRUE	parsTotalEnd	3	resting	resting	0.301791	-0.744405	0.611925	2.17898	1.25239	3.7811	0.549355	0.19371	0.642784	1000	1.96416
model-residualized_fold-3_train-resting_test-resting_meas-sulc_fwhm-15_edges-finger_weighted-True_pars-parsTotalEnd	residualized	sulc	15	finger	TRUE	parsTotalEnd	3	resting	resting	0.301791	-0.640589	0.608726	2.17898	1.24794	3.6875	0.549355	0.212046	0.644993	1000	1.96416
model-nonuisance_fold-3_train-resting_test-resting_meas-area_fwhm-15_edges-pos_weighted-True_pars-parsTotalStart	nonuisance	area	15	pos	TRUE	parsTotalStart	3	resting	resting	0.301732	-0.250962	0.650769	1.91477	1.34664	2.69983	0.549301	0.391452	0.716652	1000	0.499854
model-residualized_fold-3_train-resting_test-resting_meas-thickness_fwhm-0_edges-finger_weighted-True_pars-BaselineAsNuisance	residualized	thickness	0	finger	TRUE	BaselineAsNuisance	3	resting	resting	0.300831	-0.942752	0.736898	2.19856	1.18952	3.82408	0.54848	0.169002	0.665554	1000	1.06792
model-predictors_fold-3_train-resting_test-resting_meas-thickness_fwhm-0_edges-finger_weighted-True_pars-BaselineAsNuisance	predictors	thickness	0	finger	TRUE	BaselineAsNuisance	3	resting	resting	0.300831	-1.34277	0.853585	2.19856	1.11991	4.22504	0.54848	0.142579	0.673174	1000	1.06792
model-predictors_fold-2_train-fmrif38mm_test-fmrif38mm_meas-thickness_fwhm-15_edges-neg_weighted-False_pars-parsTotalEnd	predictors	thickness	15	neg	FALSE	parsTotalEnd	2	fmrif38mm	fmrif38mm	0.297696	0.0309004	0.470445	3.1739	2.68579	3.90775	0.546388	0.442825	0.630998	1000	22
model-residualized_fold-3_train-resting_test-resting_meas-curv_fwhm-15_edges-finger_weighted-False_pars-BaselineAsNuisance	residualized	curv	15	finger	FALSE	BaselineAsNuisance	3	resting	resting	0.29633	-0.857433	0.672211	2.25375	1.26182	3.8352	0.544362	0.219014	0.654945	1000	205
model-predictors_fold-3_train-resting_test-resting_meas-curv_fwhm-15_edges-finger_weighted-False_pars-BaselineAsNuisance	predictors	curv	15	finger	FALSE	BaselineAsNuisance	3	resting	resting	0.29633	-2.32125	0.871663	2.25375	1.13062	4.56124	0.544362	0.178491	0.662262	1000	205
model-predictors_fold-2_train-fmrif38mm_test-fmrif38mm_meas-thickness_fwhm-15_edges-pos_weighted-True_pars-parsTotalEnd	predictors	thickness	15	pos	TRUE	parsTotalEnd	2	fmrif38mm	fmrif38mm	0.292983	0.0193727	0.43735	3.1645	2.63877	3.94692	0.541452	0.452984	0.611596	1000	0.386448
model-residualized_fold-2_train-fmrif38mm_test-fmrif38mm_meas-thickness_fwhm-15_edges-neg_weighted-False_pars-parsTotalEnd	residualized	thickness	15	neg	FALSE	parsTotalEnd	2	fmrif38mm	fmrif38mm	0.29295	0.0515785	0.457974	3.17848	2.67029	3.92099	0.543276	0.439807	0.628256	1000	22
model-residualized_fold-3_train-resting_test-resting_meas-area_fwhm-0_edges-finger_weighted-True_pars-BaselineAsNuisance	residualized	area	0	finger	TRUE	BaselineAsNuisance	3	resting	resting	0.288531	-0.918058	0.763196	2.35323	1.32889	4.08821	0.537151	0.222589	0.656079	1000	0.0665701
model-predictors_fold-3_train-resting_test-resting_meas-area_fwhm-0_edges-finger_weighted-True_pars-BaselineAsNuisance	predictors	area	0	finger	TRUE	BaselineAsNuisance	3	resting	resting	0.288531	-1.30536	0.993525	2.35323	1.17933	4.57173	0.537151	0.192033	0.661658	1000	0.0665701
model-predictors_fold-3_train-resting_test-resting_meas-w-g.pct.mgh_fwhm-0_edges-finger_weighted-True_pars-parsTotalEnd	predictors	w-g.pct.mgh	0	finger	TRUE	parsTotalEnd	3	resting	resting	0.288448	-0.829177	0.60799	2.14655	1.19941	3.72258	0.537074	0.180176	0.638966	1000	0.537689
model-residualized_fold-3_train-resting_test-resting_meas-w-g.pct.mgh_fwhm-0_edges-finger_weighted-True_pars-parsTotalEnd	residualized	w-g.pct.mgh	0	finger	TRUE	parsTotalEnd	3	resting	resting	0.288448	-0.657838	0.582318	2.14655	1.19978	3.62014	0.537074	0.172938	0.636689	1000	0.537689
model-residualized_fold-3_train-resting_test-resting_meas-thickness_fwhm-0_edges-finger_weighted-False_pars-parsTotalEnd	residualized	thickness	0	finger	FALSE	parsTotalEnd	3	resting	resting	0.287794	13.4513	14.6906	2.02085	0.813346	3.35588	0.536464	0.119054	0.622932	1000	205
model-predictors_fold-3_train-resting_test-resting_meas-thickness_fwhm-0_edges-finger_weighted-False_pars-parsTotalEnd	predictors	thickness	0	finger	FALSE	parsTotalEnd	3	resting	resting	0.287794	60.6521	62.1431	2.02085	0.414297	3.30974	0.536464	0.115657	0.625512	1000	205
model-predictors_fold-3_train-resting_test-resting_meas-curv_fwhm-0_edges-finger_weighted-True_pars-parsDelta	predictors	curv	0	finger	TRUE	parsDelta	3	resting	resting	0.286922	-1.16878	0.666655	2.88482	1.76211	4.98492	0.535651	-0.0003286	0.649849	1000	3.11788
model-residualized_fold-3_train-resting_test-resting_meas-curv_fwhm-0_edges-finger_weighted-True_pars-parsDelta	residualized	curv	0	finger	TRUE	parsDelta	3	resting	resting	0.286922	-0.905964	0.623302	2.88482	1.81611	4.86305	0.535651	0.00913232	0.644918	1000	3.11788
model-residualized_fold-3_train-resting_test-resting_meas-thickness_fwhm-15_edges-finger_weighted-True_pars-BaselineAsNuisance	residualized	thickness	15	finger	TRUE	BaselineAsNuisance	3	resting	resting	0.28675	-1.0717	0.708577	2.22652	1.24861	4.13052	0.53549	0.152737	0.658491	1000	1.13333
model-predictors_fold-3_train-resting_test-resting_meas-thickness_fwhm-15_edges-finger_weighted-True_pars-BaselineAsNuisance	predictors	thickness	15	finger	TRUE	BaselineAsNuisance	3	resting	resting	0.28675	-1.91783	0.823911	2.22652	1.15329	4.67558	0.53549	0.126679	0.667201	1000	1.13333
model-nonuisance_fold-2_train-fmrif38mm_test-fmrif38mm_meas-sulc_fwhm-15_edges-pos_weighted-False_pars-parsTotalStart	nonuisance	sulc	15	pos	FALSE	parsTotalStart	2	fmrif38mm	fmrif38mm	0.286592	0.145338	0.413915	2.02754	1.75788	2.3508	0.558496	0.447551	0.648993	1000	153
model-residualized_fold-2_train-fmrif38mm_test-fmrif38mm_meas-thickness_fwhm-15_edges-pos_weighted-True_pars-parsTotalEnd	residualized	thickness	15	pos	TRUE	parsTotalEnd	2	fmrif38mm	fmrif38mm	0.286096	0.0601213	0.423156	3.16701	2.69077	3.86126	0.536539	0.45554	0.608669	1000	0.386448
model-predictors_fold-3_train-resting_test-resting_meas-curv_fwhm-15_edges-finger_weighted-True_pars-BaselineAsNuisance	predictors	curv	15	finger	TRUE	BaselineAsNuisance	3	resting	resting	0.285837	-3.7881	1.07118	2.27172	1.09023	5.45406	0.534637	0.17358	0.655603	1000	2.06704
model-residualized_fold-3_train-resting_test-resting_meas-curv_fwhm-15_edges-finger_weighted-True_pars-BaselineAsNuisance	residualized	curv	15	finger	TRUE	BaselineAsNuisance	3	resting	resting	0.285837	-1.43602	0.813985	2.27172	1.24285	4.48089	0.534637	0.213285	0.653036	1000	2.06704
model-residualized_fold-3_train-resting_test-resting_meas-w-g.pct.mgh_fwhm-15_edges-finger_weighted-True_pars-parsTotalEnd	residualized	w-g.pct.mgh	15	finger	TRUE	parsTotalEnd	3	resting	resting	0.285355	-0.673276	0.570656	2.12392	1.23168	3.69217	0.534186	0.233549	0.627352	1000	0.805773
model-predictors_fold-3_train-resting_test-resting_meas-w-g.pct.mgh_fwhm-15_edges-finger_weighted-True_pars-parsTotalEnd	predictors	w-g.pct.mgh	15	finger	TRUE	parsTotalEnd	3	resting	resting	0.285355	-0.73342	0.595518	2.12392	1.20434	3.71758	0.534186	0.218411	0.630307	1000	0.805773
model-residualized_fold-3_train-resting_test-resting_meas-area_fwhm-15_edges-finger_weighted-False_pars-parsDelta	residualized	area	15	finger	FALSE	parsDelta	3	resting	resting	0.285072	-0.471197	0.546389	2.9673	1.92885	4.42296	0.533922	-0.109237	0.636258	1000	205
model-predictors_fold-3_train-resting_test-resting_meas-area_fwhm-15_edges-finger_weighted-False_pars-parsDelta	predictors	area	15	finger	FALSE	parsDelta	3	resting	resting	0.285072	-0.564002	0.566485	2.9673	1.93988	4.61394	0.533922	-0.102693	0.632589	1000	205
model-residualized_fold-3_train-resting_test-resting_meas-thickness_fwhm-15_edges-finger_weighted-False_pars-BaselineAsNuisance	residualized	thickness	15	finger	FALSE	BaselineAsNuisance	3	resting	resting	0.28357	-0.896003	0.6935	2.23546	1.22354	4.06033	0.532513	0.127045	0.655135	1000	205
model-predictors_fold-3_train-resting_test-resting_meas-thickness_fwhm-15_edges-finger_weighted-False_pars-BaselineAsNuisance	predictors	thickness	15	finger	FALSE	BaselineAsNuisance	3	resting	resting	0.28357	-1.40563	0.875159	2.23546	1.09762	4.35427	0.532513	0.0903375	0.662593	1000	205
