## Supplementary Results for "Brain Functional Connectivity and Anatomical Features as Predictors of Cognitive Behavioral Therapy Outcome for Anxiety in Youths" (part 2 of 2)

### Sheet: APM-EXT (continued)
filename	model	meas	fwhm	edges	weighted	pars	fold	train	test	Rsq	Rsq_lowerCI	Rsq_upperCI	MAE	MAE_lowerCI	MAE_upperCI	Corr	Corr_lowerCI	Corr_upperCI	NumberBootStraps	NumberOfEdges
model-residualized_fold-3_train-resting_test-resting_meas-sulc_fwhm-0_edges-finger_weighted-True_pars-BaselineAsNuisance	residualized	sulc	0	finger	TRUE	BaselineAsNuisance	3	resting	resting	0.282547	-0.848797	0.682292	2.29079	1.26122	3.84119	0.531552	0.186494	0.651723	1000	2.52031
model-predictors_fold-3_train-resting_test-resting_meas-sulc_fwhm-0_edges-finger_weighted-True_pars-BaselineAsNuisance	predictors	sulc	0	finger	TRUE	BaselineAsNuisance	3	resting	resting	0.282547	-1.04375	0.756864	2.29079	1.16469	3.98306	0.531552	0.185231	0.658967	1000	2.52031
model-residualized_fold-3_train-resting_test-resting_meas-area_fwhm-15_edges-finger_weighted-True_pars-BaselineAsNuisance	residualized	area	15	finger	TRUE	BaselineAsNuisance	3	resting	resting	0.281619	-1.10227	0.743384	2.34376	1.23041	4.24796	0.530678	0.178794	0.65464	1000	2.23948
model-predictors_fold-3_train-resting_test-resting_meas-area_fwhm-15_edges-finger_weighted-True_pars-BaselineAsNuisance	predictors	area	15	finger	TRUE	BaselineAsNuisance	3	resting	resting	0.281619	-1.4398	0.905777	2.34376	1.08908	4.43507	0.530678	0.173934	0.66037	1000	2.23948
model-residualized_fold-3_train-resting_test-resting_meas-w-g.pct.mgh_fwhm-0_edges-finger_weighted-False_pars-parsTotalEnd	residualized	w-g.pct.mgh	0	finger	FALSE	parsTotalEnd	3	resting	resting	0.279208	-0.578609	0.578119	2.18319	1.29258	3.61838	0.528402	0.201179	0.623134	1000	205
model-predictors_fold-3_train-resting_test-resting_meas-w-g.pct.mgh_fwhm-0_edges-finger_weighted-False_pars-parsTotalEnd	predictors	w-g.pct.mgh	0	finger	FALSE	parsTotalEnd	3	resting	resting	0.279208	-0.637156	0.597839	2.18319	1.28969	3.74584	0.528402	0.186435	0.626371	1000	205
model-residualized_fold-3_train-resting_test-resting_meas-w-g.pct.mgh_fwhm-15_edges-neg_weighted-True_pars-parsDelta	residualized	w-g.pct.mgh	15	neg	TRUE	parsDelta	3	resting	resting	0.277378	-1.03793	0.728168	2.72974	1.74292	4.56823	0.526667	0.10525	0.679258	1000	0.179555
model-predictors_fold-3_train-resting_test-resting_meas-w-g.pct.mgh_fwhm-15_edges-neg_weighted-True_pars-parsDelta	predictors	w-g.pct.mgh	15	neg	TRUE	parsDelta	3	resting	resting	0.277378	-1.43538	0.822408	2.72974	1.62885	4.91633	0.526667	0.132118	0.682563	1000	0.179555
model-predictors_fold-3_train-resting_test-resting_meas-area_fwhm-0_edges-finger_weighted-True_pars-parsDelta	predictors	area	0	finger	TRUE	parsDelta	3	resting	resting	0.275273	-0.687516	0.6001	2.93793	1.80024	4.81095	0.524665	0.017925	0.631045	1000	0.0665701
model-residualized_fold-3_train-resting_test-resting_meas-area_fwhm-0_edges-finger_weighted-True_pars-parsDelta	residualized	area	0	finger	TRUE	parsDelta	3	resting	resting	0.275273	-0.456185	0.558435	2.93793	1.88079	4.50357	0.524665	-0.0747832	0.631958	1000	0.0665701
model-residualized_fold-3_train-resting_test-resting_meas-area_fwhm-15_edges-finger_weighted-False_pars-BaselineAsNuisance	residualized	area	15	finger	FALSE	BaselineAsNuisance	3	resting	resting	0.273595	-1.07563	0.714792	2.3687	1.33112	4.15705	0.523063	0.161671	0.651897	1000	205
model-predictors_fold-3_train-resting_test-resting_meas-area_fwhm-15_edges-finger_weighted-False_pars-BaselineAsNuisance	predictors	area	15	finger	FALSE	BaselineAsNuisance	3	resting	resting	0.273595	-2.01643	0.857892	2.3687	1.19782	4.66994	0.523063	0.159099	0.65631	1000	205
model-residualized_fold-3_train-resting_test-resting_meas-curv_fwhm-0_edges-finger_weighted-False_pars-parsDelta	residualized	curv	0	finger	FALSE	parsDelta	3	resting	resting	0.272966	-0.747203	0.600406	2.92889	1.83796	4.70735	0.522462	0.0253638	0.626239	1000	205
model-predictors_fold-3_train-resting_test-resting_meas-curv_fwhm-0_edges-finger_weighted-False_pars-parsDelta	predictors	curv	0	finger	FALSE	parsDelta	3	resting	resting	0.272966	-1.29498	0.701987	2.92889	1.70711	5.13289	0.522462	-0.0274555	0.636946	1000	205
model-residualized_fold-3_train-resting_test-resting_meas-curv_fwhm-0_edges-finger_weighted-True_pars-BaselineAsNuisance	residualized	curv	0	finger	TRUE	BaselineAsNuisance	3	resting	resting	0.27107	-1.20439	0.70691	2.34201	1.27208	4.10689	0.520643	0.165155	0.647798	1000	3.11788
model-predictors_fold-3_train-resting_test-resting_meas-curv_fwhm-0_edges-finger_weighted-True_pars-BaselineAsNuisance	predictors	curv	0	finger	TRUE	BaselineAsNuisance	3	resting	resting	0.27107	-1.8135	0.948887	2.34201	1.14876	4.63094	0.520643	0.126542	0.657614	1000	3.11788
model-residualized_fold-3_train-resting_test-resting_meas-sulc_fwhm-0_edges-finger_weighted-False_pars-BaselineAsNuisance	residualized	sulc	0	finger	FALSE	BaselineAsNuisance	3	resting	resting	0.270656	-1.15447	0.734565	2.35183	1.329	4.11489	0.520246	0.181228	0.648084	1000	205
model-predictors_fold-3_train-resting_test-resting_meas-sulc_fwhm-0_edges-finger_weighted-False_pars-BaselineAsNuisance	predictors	sulc	0	finger	FALSE	BaselineAsNuisance	3	resting	resting	0.270656	-2.9033	0.986558	2.35183	1.10486	4.83389	0.520246	0.182041	0.657092	1000	205
model-residualized_fold-3_train-resting_test-resting_meas-sulc_fwhm-15_edges-finger_weighted-False_pars-BaselineAsNuisance	residualized	sulc	15	finger	FALSE	BaselineAsNuisance	3	resting	resting	0.269531	-1.2486	0.980383	2.34161	1.12093	4.57848	0.519164	0.180112	0.653661	1000	205
model-predictors_fold-3_train-resting_test-resting_meas-sulc_fwhm-15_edges-finger_weighted-False_pars-BaselineAsNuisance	predictors	sulc	15	finger	FALSE	BaselineAsNuisance	3	resting	resting	0.269531	-3.15358	1.53263	2.34161	0.961944	5.10628	0.519164	0.174046	0.658721	1000	205
model-residualized_fold-3_train-resting_test-resting_meas-w-g.pct.mgh_fwhm-15_edges-neg_weighted-False_pars-BaselineAsNuisance	residualized	w-g.pct.mgh	15	neg	FALSE	BaselineAsNuisance	3	resting	resting	0.269524	-1.68292	1.03434	2.34177	1.47668	4.2138	0.519157	0.189205	0.731645	1000	0
model-predictors_fold-3_train-resting_test-resting_meas-w-g.pct.mgh_fwhm-15_edges-neg_weighted-False_pars-BaselineAsNuisance	predictors	w-g.pct.mgh	15	neg	FALSE	BaselineAsNuisance	3	resting	resting	0.269524	-4.89775	1.58735	2.34177	1.15476	5.28115	0.519157	0.042327	0.735517	1000	0
model-nonuisance_fold-3_train-resting_test-resting_meas-w-g.pct.mgh_fwhm-15_edges-pos_weighted-True_pars-parsDelta	nonuisance	w-g.pct.mgh	15	pos	TRUE	parsDelta	3	resting	resting	0.268907	-0.335846	0.71576	2.63442	1.90842	3.83043	0.518562	0.208153	0.783396	1000	0.411785
model-residualized_fold-2_train-fmrif38mm_test-fmrif38mm_meas-area_fwhm-15_edges-neg_weighted-False_pars-parsTotalStart	residualized	area	15	neg	FALSE	parsTotalStart	2	fmrif38mm	fmrif38mm	0.268498	0.0151529	0.411932	1.9465	1.55217	2.51988	0.518704	0.356862	0.603913	1000	111
model-residualized_fold-2_train-fmrif38mm_test-fmrif38mm_meas-area_fwhm-15_edges-both_weighted-False_pars-parsTotalStart	residualized	area	15	both	FALSE	parsTotalStart	2	fmrif38mm	fmrif38mm	0.268498	0.00086737	0.436144	1.9465	1.48386	2.47021	0.518704	0.332315	0.62861	1000	111
model-predictors_fold-2_train-fmrif38mm_test-fmrif38mm_meas-area_fwhm-15_edges-both_weighted-False_pars-parsTotalStart	predictors	area	15	both	FALSE	parsTotalStart	2	fmrif38mm	fmrif38mm	0.26843	-0.0507896	0.446652	1.94768	1.46965	2.49293	0.518666	0.32972	0.631236	1000	111
model-predictors_fold-2_train-fmrif38mm_test-fmrif38mm_meas-area_fwhm-15_edges-neg_weighted-False_pars-parsTotalStart	predictors	area	15	neg	FALSE	parsTotalStart	2	fmrif38mm	fmrif38mm	0.26843	0.00109218	0.412974	1.94768	1.56131	2.5207	0.518666	0.344833	0.60172	1000	111
model-predictors_fold-3_train-resting_test-resting_meas-thickness_fwhm-0_edges-finger_weighted-True_pars-parsTotalEnd	predictors	thickness	0	finger	TRUE	parsTotalEnd	3	resting	resting	0.266397	-0.66136	0.595285	2.03425	1.09618	3.45396	0.516137	0.156477	0.613369	1000	1.06792
model-residualized_fold-3_train-resting_test-resting_meas-thickness_fwhm-0_edges-finger_weighted-True_pars-parsTotalEnd	residualized	thickness	0	finger	TRUE	parsTotalEnd	3	resting	resting	0.266397	-0.56861	0.538571	2.03425	1.14286	3.42137	0.516137	0.191982	0.607556	1000	1.06792
model-predictors_fold-3_train-resting_test-resting_meas-area_fwhm-15_edges-finger_weighted-True_pars-parsDelta	predictors	area	15	finger	TRUE	parsDelta	3	resting	resting	0.26512	-0.786779	0.619363	3.00533	1.84664	4.96893	0.514898	-0.0636147	0.628504	1000	2.23948
model-residualized_fold-3_train-resting_test-resting_meas-area_fwhm-15_edges-finger_weighted-True_pars-parsDelta	residualized	area	15	finger	TRUE	parsDelta	3	resting	resting	0.26512	-0.47187	0.545363	3.00533	1.93179	4.57087	0.514898	-0.0269081	0.628255	1000	2.23948
model-predictors_fold-3_train-resting_test-resting_meas-w-g.pct.mgh_fwhm-15_edges-finger_weighted-True_pars-parsDelta	predictors	w-g.pct.mgh	15	finger	TRUE	parsDelta	3	resting	resting	0.264629	-0.872479	0.600435	2.92175	1.79715	4.88152	0.514421	0.132164	0.630586	1000	0.805773
model-residualized_fold-3_train-resting_test-resting_meas-w-g.pct.mgh_fwhm-15_edges-finger_weighted-True_pars-parsDelta	residualized	w-g.pct.mgh	15	finger	TRUE	parsDelta	3	resting	resting	0.264629	-0.462388	0.532985	2.92175	1.89673	4.48905	0.514421	0.106754	0.622196	1000	0.805773
model-residualized_fold-2_train-fmrif38mm_test-fmrif38mm_meas-area_fwhm-15_edges-neg_weighted-False_pars-BaselineAsNuisance	residualized	area	15	neg	FALSE	BaselineAsNuisance	2	fmrif38mm	fmrif38mm	0.264008	-0.0286394	0.421341	2.88705	2.37871	3.59936	0.521451	0.386677	0.594732	1000	13
model-predictors_fold-3_train-resting_test-resting_meas-curv_fwhm-15_edges-finger_weighted-True_pars-parsTotalEnd	predictors	curv	15	finger	TRUE	parsTotalEnd	3	resting	resting	0.263351	-2.19031	0.702408	2.18337	1.20412	4.27397	0.513178	0.257343	0.604942	1000	2.06704
model-residualized_fold-3_train-resting_test-resting_meas-curv_fwhm-15_edges-finger_weighted-True_pars-parsTotalEnd	residualized	curv	15	finger	TRUE	parsTotalEnd	3	resting	resting	0.263351	-1.65746	0.657565	2.18337	1.20753	4.40268	0.513178	0.246831	0.604617	1000	2.06704
model-residualized_fold-3_train-resting_test-resting_meas-curv_fwhm-15_edges-finger_weighted-False_pars-parsTotalEnd	residualized	curv	15	finger	FALSE	parsTotalEnd	3	resting	resting	0.263029	-0.480501	0.559213	2.19964	1.28532	3.52445	0.512863	0.230439	0.602655	1000	205
model-predictors_fold-3_train-resting_test-resting_meas-curv_fwhm-15_edges-finger_weighted-False_pars-parsTotalEnd	predictors	curv	15	finger	FALSE	parsTotalEnd	3	resting	resting	0.263029	-0.595185	0.61043	2.19964	1.2575	3.73642	0.512863	0.227618	0.601114	1000	205
model-nonuisance_fold-2_train-fmrif38mm_test-fmrif38mm_meas-thickness_fwhm-15_edges-neg_weighted-False_pars-parsTotalEnd	nonuisance	thickness	15	neg	FALSE	parsTotalEnd	2	fmrif38mm	fmrif38mm	0.262396	0.114987	0.398095	3.15614	2.77095	3.84141	0.514008	0.43964	0.605124	1000	480
model-nonuisance_fold-3_train-resting_test-resting_meas-thickness_fwhm-15_edges-pos_weighted-True_pars-parsDelta	nonuisance	thickness	15	pos	TRUE	parsDelta	3	resting	resting	0.262136	-0.391789	0.767672	2.59251	1.79636	3.80972	0.511992	0.22767	0.786362	1000	0.243898
model-predictors_fold-2_train-fmrif38mm_test-fmrif38mm_meas-area_fwhm-15_edges-neg_weighted-False_pars-BaselineAsNuisance	predictors	area	15	neg	FALSE	BaselineAsNuisance	2	fmrif38mm	fmrif38mm	0.261951	-0.0608442	0.427863	2.88215	2.34937	3.68262	0.521265	0.379141	0.594021	1000	13
model-predictors_fold-3_train-resting_test-resting_meas-w-g.pct.mgh_fwhm-15_edges-finger_weighted-False_pars-parsTotalEnd	predictors	w-g.pct.mgh	15	finger	FALSE	parsTotalEnd	3	resting	resting	0.261455	-0.517261	0.654838	2.11367	1.10621	3.539	0.511327	0.211268	0.615218	1000	205
model-residualized_fold-3_train-resting_test-resting_meas-w-g.pct.mgh_fwhm-15_edges-finger_weighted-False_pars-parsTotalEnd	residualized	w-g.pct.mgh	15	finger	FALSE	parsTotalEnd	3	resting	resting	0.261455	-0.538305	0.557776	2.11367	1.16556	3.50229	0.511327	0.222519	0.612335	1000	205
model-nonuisance_fold-2_train-fmrif38mm_test-fmrif38mm_meas-thickness_fwhm-15_edges-neg_weighted-False_pars-parsTotalStart	nonuisance	thickness	15	neg	FALSE	parsTotalStart	2	fmrif38mm	fmrif38mm	0.26135	0.0598895	0.3901	1.97315	1.67149	2.47924	0.513843	0.425335	0.590034	1000	81
model-nonuisance_fold-3_train-resting_test-resting_meas-thickness_fwhm-15_edges-neg_weighted-True_pars-parsTotalStart	nonuisance	thickness	15	neg	TRUE	parsTotalStart	3	resting	resting	0.258741	-0.239446	0.577727	2.04699	1.51964	2.963	0.508666	0.336923	0.686472	1000	0.462556
model-predictors_fold-2_train-fmrif38mm_test-fmrif38mm_meas-area_fwhm-15_edges-pos_weighted-True_pars-BaselineAsNuisance	predictors	area	15	pos	TRUE	BaselineAsNuisance	2	fmrif38mm	fmrif38mm	0.257384	0.0159141	0.379938	3.16737	2.63205	3.88229	0.510099	0.391369	0.569098	1000	0.598711
model-residualized_fold-3_train-resting_test-resting_meas-w-g.pct.mgh_fwhm-0_edges-finger_weighted-True_pars-parsDelta	residualized	w-g.pct.mgh	0	finger	TRUE	parsDelta	3	resting	resting	0.255304	-0.636291	0.545623	2.94217	1.86699	4.67888	0.505276	0.0297225	0.608994	1000	0.537689
model-predictors_fold-3_train-resting_test-resting_meas-w-g.pct.mgh_fwhm-0_edges-finger_weighted-True_pars-parsDelta	predictors	w-g.pct.mgh	0	finger	TRUE	parsDelta	3	resting	resting	0.255304	-1.41823	0.62422	2.94217	1.7527	5.37028	0.505276	-0.0088113	0.61709	1000	0.537689
model-residualized_fold-2_train-fmrif38mm_test-fmrif38mm_meas-area_fwhm-15_edges-pos_weighted-True_pars-BaselineAsNuisance	residualized	area	15	pos	TRUE	BaselineAsNuisance	2	fmrif38mm	fmrif38mm	0.254891	0.0157934	0.373083	3.17088	2.66445	3.86954	0.509274	0.394715	0.567784	1000	0.598711
model-predictors_fold-3_train-resting_test-resting_meas-area_fwhm-0_edges-finger_weighted-False_pars-parsDelta	predictors	area	0	finger	FALSE	parsDelta	3	resting	resting	0.254656	-0.897168	0.61025	2.94391	1.81863	4.6779	0.504635	0.011174	0.616269	1000	205
model-residualized_fold-3_train-resting_test-resting_meas-area_fwhm-0_edges-finger_weighted-False_pars-parsDelta	residualized	area	0	finger	FALSE	parsDelta	3	resting	resting	0.254656	-0.568987	0.563673	2.94391	1.8404	4.49072	0.504635	-0.0359911	0.617101	1000	205
model-residualized_fold-3_train-resting_test-resting_meas-area_fwhm-0_edges-finger_weighted-False_pars-parsTotalEnd	residualized	area	0	finger	FALSE	parsTotalEnd	3	resting	resting	0.253248	-0.608346	0.546667	2.25886	1.34048	3.78415	0.503237	0.264554	0.594526	1000	205
model-predictors_fold-3_train-resting_test-resting_meas-area_fwhm-0_edges-finger_weighted-False_pars-parsTotalEnd	predictors	area	0	finger	FALSE	parsTotalEnd	3	resting	resting	0.253248	-0.901399	0.618711	2.25886	1.29752	3.81575	0.503237	0.265447	0.594319	1000	205
model-residualized_fold-3_train-resting_test-resting_meas-thickness_fwhm-15_edges-finger_weighted-True_pars-parsTotalEnd	residualized	thickness	15	finger	TRUE	parsTotalEnd	3	resting	resting	0.250516	-0.628252	0.600871	2.05264	1.09862	3.51794	0.500516	0.144978	0.59503	1000	1.13333
model-predictors_fold-3_train-resting_test-resting_meas-thickness_fwhm-15_edges-finger_weighted-True_pars-parsTotalEnd	predictors	thickness	15	finger	TRUE	parsTotalEnd	3	resting	resting	0.250516	-0.738415	0.67153	2.05264	1.06398	3.68428	0.500516	0.150912	0.603523	1000	1.13333
model-residualized_fold-2_train-fmrif38mm_test-fmrif38mm_meas-thickness_fwhm-15_edges-neg_weighted-True_pars-BaselineAsNuisance	residualized	thickness	15	neg	TRUE	BaselineAsNuisance	2	fmrif38mm	fmrif38mm	0.250505	0.0353117	0.361623	3.14761	2.60515	3.87734	0.508645	0.403312	0.563761	1000	0.541252
model-nonuisance_fold-2_train-fmrif38mm_test-fmrif38mm_meas-w-g.pct.mgh_fwhm-0_edges-pos_weighted-False_pars-parsDelta	nonuisance	w-g.pct.mgh	0	pos	FALSE	parsDelta	2	fmrif38mm	fmrif38mm	0.250228	-0.270954	0.576394	3.0364	2.54151	3.81144	0.603699	0.50389	0.696304	1000	10
model-predictors_fold-3_train-resting_test-resting_meas-sulc_fwhm-15_edges-finger_weighted-True_pars-parsDelta	predictors	sulc	15	finger	TRUE	parsDelta	3	resting	resting	0.249072	-0.858584	0.562851	2.8471	1.71864	4.89658	0.499071	-0.120155	0.614933	1000	1.96416
model-residualized_fold-3_train-resting_test-resting_meas-sulc_fwhm-15_edges-finger_weighted-True_pars-parsDelta	residualized	sulc	15	finger	TRUE	parsDelta	3	resting	resting	0.249072	-0.51958	0.524589	2.8471	1.79927	4.43188	0.499071	-0.119524	0.621105	1000	1.96416
model-predictors_fold-2_train-fmrif38mm_test-fmrif38mm_meas-thickness_fwhm-15_edges-neg_weighted-True_pars-BaselineAsNuisance	predictors	thickness	15	neg	TRUE	BaselineAsNuisance	2	fmrif38mm	fmrif38mm	0.248439	0.00034014	0.363626	3.15751	2.6517	3.9118	0.507654	0.395466	0.560587	1000	0.541252
model-residualized_fold-3_train-resting_test-resting_meas-curv_fwhm-0_edges-finger_weighted-True_pars-parsTotalStart	residualized	curv	0	finger	TRUE	parsTotalStart	3	resting	resting	0.247954	-1.14737	0.621579	1.95575	1.13117	3.39843	0.49795	0.208608	0.597969	1000	3.11788
model-predictors_fold-3_train-resting_test-resting_meas-curv_fwhm-0_edges-finger_weighted-True_pars-parsTotalStart	predictors	curv	0	finger	TRUE	parsTotalStart	3	resting	resting	0.247954	-1.20823	0.648798	1.95575	1.05063	3.41827	0.49795	0.229618	0.602003	1000	3.11788
model-residualized_fold-3_train-resting_test-resting_meas-thickness_fwhm-15_edges-finger_weighted-False_pars-parsTotalEnd	residualized	thickness	15	finger	FALSE	parsTotalEnd	3	resting	resting	0.247205	-0.464515	0.482169	2.09107	1.27132	3.41242	0.497197	0.171496	0.587928	1000	205
model-predictors_fold-3_train-resting_test-resting_meas-thickness_fwhm-15_edges-finger_weighted-False_pars-parsTotalEnd	predictors	thickness	15	finger	FALSE	parsTotalEnd	3	resting	resting	0.247205	-0.655597	0.506879	2.09107	1.22847	3.53778	0.497197	0.138554	0.592912	1000	205
model-nonuisance_fold-3_train-resting_test-resting_meas-area_fwhm-15_edges-pos_weighted-True_pars-parsDelta	nonuisance	area	15	pos	TRUE	parsDelta	3	resting	resting	0.246952	-0.354756	0.566309	2.79781	2.03047	4.16547	0.496943	0.320638	0.689995	1000	0.410369
model-nonuisance_fold-2_train-fmrif38mm_test-fmrif38mm_meas-w-g.pct.mgh_fwhm-15_edges-both_weighted-True_pars-parsDelta	nonuisance	w-g.pct.mgh	15	both	TRUE	parsDelta	2	fmrif38mm	fmrif38mm	0.243388	-0.19188	0.545758	3.07005	2.21554	4.33131	0.495658	0.190657	0.699613	1000	0.457479
model-nonuisance_fold-2_train-fmrif38mm_test-fmrif38mm_meas-area_fwhm-15_edges-neg_weighted-False_pars-parsTotalStart	nonuisance	area	15	neg	FALSE	parsTotalStart	2	fmrif38mm	fmrif38mm	0.24337	0.0290088	0.345721	1.98347	1.6692	2.51947	0.49363			1000	174
model-nonuisance_fold-2_train-fmrif38mm_test-fmrif38mm_meas-area_fwhm-15_edges-both_weighted-False_pars-parsTotalStart	nonuisance	area	15	both	FALSE	parsTotalStart	2	fmrif38mm	fmrif38mm	0.24337	-0.0045533	0.393734	1.98347	1.55413	2.51144	0.49363	0.308009	0.609752	1000	174
model-residualized_fold-3_train-resting_test-resting_meas-curv_fwhm-15_edges-finger_weighted-True_pars-parsTotalStart	residualized	curv	15	finger	TRUE	parsTotalStart	3	resting	resting	0.24292	-1.59731	0.683835	1.92926	1.03173	3.93017	0.492869	0.236679	0.590444	1000	2.06704
model-predictors_fold-3_train-resting_test-resting_meas-curv_fwhm-15_edges-finger_weighted-True_pars-parsTotalStart	predictors	curv	15	finger	TRUE	parsTotalStart	3	resting	resting	0.24292	-2.41897	0.755552	1.92926	1.01837	3.88827	0.492869	0.236214	0.594511	1000	2.06704
model-predictors_fold-2_train-fmrif38mm_test-fmrif38mm_meas-w-g.pct.mgh_fwhm-0_edges-pos_weighted-True_pars-parsTotalEnd	predictors	w-g.pct.mgh	0	pos	TRUE	parsTotalEnd	2	fmrif38mm	fmrif38mm	0.241857	-0.15819	0.44382	3.20802	2.65613	4.05661	0.510043	0.42206	0.573509	1000	0.355302
model-nonuisance_fold-3_train-resting_test-resting_meas-w-g.pct.mgh_fwhm-15_edges-neg_weighted-True_pars-parsTotalStart	nonuisance	w-g.pct.mgh	15	neg	TRUE	parsTotalStart	3	resting	resting	0.238703	-0.426551	0.566838	2.1138	1.57798	3.05393	0.488572	0.246107	0.674003	1000	0.363991
model-predictors_fold-3_train-resting_test-resting_meas-w-g.pct.mgh_fwhm-0_edges-finger_weighted-False_pars-parsDelta	predictors	w-g.pct.mgh	0	finger	FALSE	parsDelta	3	resting	resting	0.237086	-0.711959	0.593443	2.99282	1.8283	4.71954	0.486914	0.0508371	0.611968	1000	205
model-residualized_fold-3_train-resting_test-resting_meas-w-g.pct.mgh_fwhm-0_edges-finger_weighted-False_pars-parsDelta	residualized	w-g.pct.mgh	0	finger	FALSE	parsDelta	3	resting	resting	0.237086	-0.448118	0.51733	2.99282	1.93407	4.49774	0.486914	0.075525	0.603103	1000	205
model-residualized_fold-3_train-resting_test-resting_meas-sulc_fwhm-0_edges-finger_weighted-True_pars-parsTotalEnd	residualized	sulc	0	finger	TRUE	parsTotalEnd	3	resting	resting	0.235949	-0.515551	0.506812	2.19529	1.30532	3.60124	0.485745	0.205492	0.583396	1000	2.52031
model-predictors_fold-3_train-resting_test-resting_meas-sulc_fwhm-0_edges-finger_weighted-True_pars-parsTotalEnd	predictors	sulc	0	finger	TRUE	parsTotalEnd	3	resting	resting	0.235949	-0.724987	0.540033	2.19529	1.24876	3.76548	0.485745	0.211056	0.585065	1000	2.52031
model-residualized_fold-3_train-resting_test-resting_meas-curv_fwhm-15_edges-finger_weighted-True_pars-parsDelta	residualized	curv	15	finger	TRUE	parsDelta	3	resting	resting	0.234089	-1.40248	0.564915	3.00101	1.91927	5.18123	0.483827	-0.0618706	0.606136	1000	2.06704
model-predictors_fold-3_train-resting_test-resting_meas-curv_fwhm-15_edges-finger_weighted-True_pars-parsDelta	predictors	curv	15	finger	TRUE	parsDelta	3	resting	resting	0.234089	-1.78143	0.643099	3.00101	1.85949	5.30072	0.483827	-0.0798322	0.616431	1000	2.06704
model-predictors_fold-3_train-resting_test-resting_meas-sulc_fwhm-0_edges-finger_weighted-False_pars-parsDelta	predictors	sulc	0	finger	FALSE	parsDelta	3	resting	resting	0.231394	-0.759808	0.559069	2.91984	1.8223	4.65648	0.481035	-0.187918	0.602495	1000	205
model-residualized_fold-3_train-resting_test-resting_meas-sulc_fwhm-0_edges-finger_weighted-False_pars-parsDelta	residualized	sulc	0	finger	FALSE	parsDelta	3	resting	resting	0.231394	-0.71538	0.521062	2.91984	1.85415	4.76247	0.481035	-0.172508	0.601809	1000	205
model-residualized_fold-3_train-resting_test-resting_meas-w-g.pct.mgh_fwhm-15_edges-finger_weighted-False_pars-parsDelta	residualized	w-g.pct.mgh	15	finger	FALSE	parsDelta	3	resting	resting	0.230593	-0.716537	0.529807	3.0146	1.95414	4.68673	0.480201	-0.0453751	0.600631	1000	205
model-predictors_fold-3_train-resting_test-resting_meas-w-g.pct.mgh_fwhm-15_edges-finger_weighted-False_pars-parsDelta	predictors	w-g.pct.mgh	15	finger	FALSE	parsDelta	3	resting	resting	0.230593	-1.02574	0.597917	3.0146	1.89376	5.04404	0.480201	-0.0186789	0.606585	1000	205
model-residualized_fold-2_train-fmrif38mm_test-fmrif38mm_meas-w-g.pct.mgh_fwhm-0_edges-pos_weighted-True_pars-parsTotalEnd	residualized	w-g.pct.mgh	0	pos	TRUE	parsTotalEnd	2	fmrif38mm	fmrif38mm	0.230358	-0.132636	0.437278	3.19085	2.66131	3.97013	0.511315	0.438641	0.563858	1000	0.355302
model-nonuisance_fold-2_train-fmrif38mm_test-fmrif38mm_meas-area_fwhm-15_edges-both_weighted-False_pars-parsTotalEnd	nonuisance	area	15	both	FALSE	parsTotalEnd	2	fmrif38mm	fmrif38mm	0.228219	-0.0189084	0.410495	3.2911	2.8186	3.87803	0.478137	0.248391	0.625624	1000	88
model-nonuisance_fold-2_train-fmrif38mm_test-fmrif38mm_meas-area_fwhm-15_edges-pos_weighted-False_pars-parsTotalEnd	nonuisance	area	15	pos	FALSE	parsTotalEnd	2	fmrif38mm	fmrif38mm	0.228219	0.0449023	0.363324	3.2911	2.76873	4.00166	0.478137			1000	88
model-residualized_fold-2_train-fmrif38mm_test-fmrif38mm_meas-area_fwhm-15_edges-neg_weighted-True_pars-BaselineAsNuisance	residualized	area	15	neg	TRUE	BaselineAsNuisance	2	fmrif38mm	fmrif38mm	0.228191	0.0107364	0.346907	3.06997	2.56117	3.76824	0.487162	0.386788	0.546735	1000	0.316247
model-predictors_fold-2_train-fmrif38mm_test-fmrif38mm_meas-area_fwhm-15_edges-neg_weighted-True_pars-BaselineAsNuisance	predictors	area	15	neg	TRUE	BaselineAsNuisance	2	fmrif38mm	fmrif38mm	0.225825	-0.0253433	0.352237	3.06603	2.54419	3.79798	0.487111	0.385473	0.544814	1000	0.316247
model-residualized_fold-3_train-resting_test-resting_meas-thickness_fwhm-0_edges-finger_weighted-False_pars-parsDelta	residualized	thickness	0	finger	FALSE	parsDelta	3	resting	resting	0.22522	-0.720751	0.519107	2.92163	1.84021	4.66573	0.474574	-0.102635	0.590477	1000	205
model-predictors_fold-3_train-resting_test-resting_meas-thickness_fwhm-0_edges-finger_weighted-False_pars-parsDelta	predictors	thickness	0	finger	FALSE	parsDelta	3	resting	resting	0.22522	-1.21291	0.573258	2.92163	1.77339	5.12952	0.474574	-0.121368	0.598126	1000	205
model-predictors_fold-2_train-fmrif38mm_test-fmrif38mm_meas-w-g.pct.mgh_fwhm-0_edges-pos_weighted-False_pars-parsDelta	predictors	w-g.pct.mgh	0	pos	FALSE	parsDelta	2	fmrif38mm	fmrif38mm	0.222184	-0.256467	0.52361	3.08983	2.55016	3.82988	0.602934	0.516063	0.686142	1000	28
model-residualized_fold-3_train-resting_test-resting_meas-curv_fwhm-0_edges-finger_weighted-True_pars-parsTotalEnd	residualized	curv	0	finger	TRUE	parsTotalEnd	3	resting	resting	0.219529	-0.512026	0.467851	2.21065	1.34857	3.53743	0.46854	0.185273	0.560063	1000	3.11788
model-predictors_fold-3_train-resting_test-resting_meas-curv_fwhm-0_edges-finger_weighted-True_pars-parsTotalEnd	predictors	curv	0	finger	TRUE	parsTotalEnd	3	resting	resting	0.219529	-0.56605	0.501516	2.21065	1.30315	3.713	0.46854	0.164123	0.562352	1000	3.11788
model-residualized_fold-3_train-resting_test-resting_meas-area_fwhm-0_edges-finger_weighted-True_pars-parsTotalEnd	residualized	area	0	finger	TRUE	parsTotalEnd	3	resting	resting	0.218695	-0.589013	0.507477	2.21414	1.26629	3.61732	0.467649	0.238796	0.568805	1000	0.0665701
model-predictors_fold-3_train-resting_test-resting_meas-area_fwhm-0_edges-finger_weighted-True_pars-parsTotalEnd	predictors	area	0	finger	TRUE	parsTotalEnd	3	resting	resting	0.218695	-0.985224	0.592221	2.21414	1.15269	3.90516	0.467649	0.19192	0.574368	1000	0.0665701
model-predictors_fold-3_train-resting_test-resting_meas-w-g.pct.mgh_fwhm-15_edges-pos_weighted-True_pars-parsTotalStart	predictors	w-g.pct.mgh	15	pos	TRUE	parsTotalStart	3	resting	resting	0.218622	-1.1878	0.764545	1.85909	1.09797	3.4066	0.46757	0.190297	0.697387	1000	0.460896
model-residualized_fold-3_train-resting_test-resting_meas-w-g.pct.mgh_fwhm-15_edges-pos_weighted-True_pars-parsTotalStart	residualized	w-g.pct.mgh	15	pos	TRUE	parsTotalStart	3	resting	resting	0.218622	-1.02451	0.744884	1.85909	1.04516	3.27817	0.46757	0.220217	0.672752	1000	0.460896
model-predictors_fold-2_train-fmrif38mm_test-fmrif38mm_meas-w-g.pct.mgh_fwhm-15_edges-pos_weighted-True_pars-BaselineAsNuisance	predictors	w-g.pct.mgh	15	pos	TRUE	BaselineAsNuisance	2	fmrif38mm	fmrif38mm	0.217516	0.00641798	0.307222	3.19526	2.64934	3.96777	0.470074	0.371007	0.514868	1000	0.201426
model-residualized_fold-3_train-resting_test-resting_meas-thickness_fwhm-15_edges-finger_weighted-False_pars-parsDelta	residualized	thickness	15	finger	FALSE	parsDelta	3	resting	resting	0.216898	-0.678422	0.479997	3.0355	2.0078	4.87662	0.465723	-0.207896	0.580373	1000	205
model-predictors_fold-3_train-resting_test-resting_meas-thickness_fwhm-15_edges-finger_weighted-False_pars-parsDelta	predictors	thickness	15	finger	FALSE	parsDelta	3	resting	resting	0.216898	-1.07639	0.529768	3.0355	1.93781	5.13562	0.465723	-0.205408	0.588891	1000	205
model-predictors_fold-2_train-fmrif38mm_test-fmrif38mm_meas-thickness_fwhm-15_edges-neg_weighted-False_pars-parsTotalStart	predictors	thickness	15	neg	FALSE	parsTotalStart	2	fmrif38mm	fmrif38mm	0.215817	-0.0888942	0.398414	2.05698	1.63621	2.58388	0.466794	0.354245	0.557075	1000	14
model-residualized_fold-2_train-fmrif38mm_test-fmrif38mm_meas-thickness_fwhm-15_edges-neg_weighted-False_pars-parsTotalStart	residualized	thickness	15	neg	FALSE	parsTotalStart	2	fmrif38mm	fmrif38mm	0.215813	-0.050596	0.389184	2.0581	1.6545	2.5671	0.466615	0.356894	0.551848	1000	14
model-residualized_fold-3_train-resting_test-resting_meas-area_fwhm-15_edges-finger_weighted-True_pars-parsTotalEnd	residualized	area	15	finger	TRUE	parsTotalEnd	3	resting	resting	0.215556	-0.594483	0.503044	2.20008	1.28424	3.75106	0.46428	0.214177	0.565981	1000	2.23948
model-predictors_fold-3_train-resting_test-resting_meas-area_fwhm-15_edges-finger_weighted-True_pars-parsTotalEnd	predictors	area	15	finger	TRUE	parsTotalEnd	3	resting	resting	0.215556	-1.00188	0.566497	2.20008	1.18758	4.05579	0.46428	0.203632	0.570037	1000	2.23948
model-predictors_fold-3_train-resting_test-resting_meas-area_fwhm-15_edges-finger_weighted-False_pars-parsTotalEnd	predictors	area	15	finger	FALSE	parsTotalEnd	3	resting	resting	0.215531	-1.17993	0.61303	2.18323	1.14957	3.93188	0.464253	0.181534	0.576198	1000	205
model-residualized_fold-3_train-resting_test-resting_meas-area_fwhm-15_edges-finger_weighted-False_pars-parsTotalEnd	residualized	area	15	finger	FALSE	parsTotalEnd	3	resting	resting	0.215531	-0.72301	0.53869	2.18323	1.21116	3.61249	0.464253	0.190442	0.573493	1000	205
model-residualized_fold-3_train-resting_test-resting_meas-thickness_fwhm-15_edges-finger_weighted-True_pars-parsDelta	residualized	thickness	15	finger	TRUE	parsDelta	3	resting	resting	0.215101	-0.602243	0.495073	3.02673	1.97496	4.82938	0.46379	-0.109993	0.575966	1000	1.13333
model-predictors_fold-3_train-resting_test-resting_meas-thickness_fwhm-15_edges-finger_weighted-True_pars-parsDelta	predictors	thickness	15	finger	TRUE	parsDelta	3	resting	resting	0.215101	-1.01563	0.604436	3.02673	1.88836	5.21836	0.46379	-0.138579	0.587923	1000	1.13333
model-residualized_fold-3_train-resting_test-resting_meas-sulc_fwhm-15_edges-finger_weighted-False_pars-parsDelta	residualized	sulc	15	finger	FALSE	parsDelta	3	resting	resting	0.214988	-0.824244	0.561039	2.99416	1.8623	4.90776	0.463668	-0.0685939	0.598276	1000	205
model-predictors_fold-3_train-resting_test-resting_meas-sulc_fwhm-15_edges-finger_weighted-False_pars-parsDelta	predictors	sulc	15	finger	FALSE	parsDelta	3	resting	resting	0.214988	-1.79487	0.691005	2.99416	1.74801	5.37521	0.463668	-0.121811	0.608992	1000	205
model-predictors_fold-3_train-resting_test-resting_meas-thickness_fwhm-0_edges-finger_weighted-True_pars-parsDelta	predictors	thickness	0	finger	TRUE	parsDelta	3	resting	resting	0.214154	-1.49235	0.605943	2.99627	1.86094	5.41222	0.462768	-0.166172	0.59515	1000	1.06792
model-residualized_fold-3_train-resting_test-resting_meas-thickness_fwhm-0_edges-finger_weighted-True_pars-parsDelta	residualized	thickness	0	finger	TRUE	parsDelta	3	resting	resting	0.214154	-0.903799	0.528359	2.99627	1.90973	4.8807	0.462768	-0.159004	0.583515	1000	1.06792
model-residualized_fold-3_train-resting_test-resting_meas-sulc_fwhm-0_edges-finger_weighted-True_pars-parsDelta	residualized	sulc	0	finger	TRUE	parsDelta	3	resting	resting	0.214059	-0.545707	0.481018	2.99135	1.92115	4.5838	0.462665	-0.116447	0.58236	1000	2.52031
model-predictors_fold-3_train-resting_test-resting_meas-sulc_fwhm-0_edges-finger_weighted-True_pars-parsDelta	predictors	sulc	0	finger	TRUE	parsDelta	3	resting	resting	0.214059	-0.874748	0.527044	2.99135	1.84797	5.00855	0.462665	-0.115375	0.58366	1000	2.52031
model-predictors_fold-3_train-resting_test-resting_meas-sulc_fwhm-0_edges-finger_weighted-False_pars-parsTotalEnd	predictors	sulc	0	finger	FALSE	parsTotalEnd	3	resting	resting	0.213945	-1.19482	0.61182	2.19137	1.10341	4.04624	0.462542	0.169453	0.576651	1000	205
model-residualized_fold-3_train-resting_test-resting_meas-sulc_fwhm-0_edges-finger_weighted-False_pars-parsTotalEnd	residualized	sulc	0	finger	FALSE	parsTotalEnd	3	resting	resting	0.213945	-0.73629	0.526559	2.19137	1.23026	3.79399	0.462542	0.168073	0.570899	1000	205
model-predictors_fold-3_train-resting_test-resting_meas-sulc_fwhm-15_edges-finger_weighted-False_pars-parsTotalEnd	predictors	sulc	15	finger	FALSE	parsTotalEnd	3	resting	resting	0.213856	-1.01338	0.558793	2.19472	1.26256	3.98313	0.462446	0.142682	0.560545	1000	205
model-residualized_fold-3_train-resting_test-resting_meas-sulc_fwhm-15_edges-finger_weighted-False_pars-parsTotalEnd	residualized	sulc	15	finger	FALSE	parsTotalEnd	3	resting	resting	0.213856	-0.691573	0.501556	2.19472	1.2844	3.84352	0.462446	0.23428	0.557373	1000	205
model-residualized_fold-3_train-resting_test-resting_meas-curv_fwhm-15_edges-finger_weighted-False_pars-parsDelta	residualized	curv	15	finger	FALSE	parsDelta	3	resting	resting	0.213838	-0.474698	0.473935	3.01173	2.05123	4.58596	0.462426	-0.12364	0.578786	1000	205
model-predictors_fold-3_train-resting_test-resting_meas-curv_fwhm-15_edges-finger_weighted-False_pars-parsDelta	predictors	curv	15	finger	FALSE	parsDelta	3	resting	resting	0.213838	-0.890772	0.533966	3.01173	1.96787	4.80345	0.462426	-0.117256	0.590556	1000	205
model-predictors_fold-3_train-resting_test-resting_meas-w-g.pct.mgh_fwhm-15_edges-neg_weighted-False_pars-parsDelta	predictors	w-g.pct.mgh	15	neg	FALSE	parsDelta	3	resting	resting	0.213789	-3.84444	1.08668	3.00982	1.89757	6.35084	0.462373	-0.0483428	0.647758	1000	0
model-residualized_fold-3_train-resting_test-resting_meas-w-g.pct.mgh_fwhm-15_edges-neg_weighted-False_pars-parsDelta	residualized	w-g.pct.mgh	15	neg	FALSE	parsDelta	3	resting	resting	0.213789	-1.96315	0.841463	3.00982	2.05545	5.40273	0.462373	0.0557318	0.639122	1000	0
model-residualized_fold-3_train-resting_test-resting_meas-area_fwhm-15_edges-pos_weighted-False_pars-parsDelta	residualized	area	15	pos	FALSE	parsDelta	3	resting	resting	0.213789	-0.737022	0.810525	3.00982	2.1435	4.39427	0.462373	0.0150152	0.765484	1000	0
model-predictors_fold-3_train-resting_test-resting_meas-area_fwhm-15_edges-pos_weighted-False_pars-parsDelta	predictors	area	15	pos	FALSE	parsDelta	3	resting	resting	0.213789	-1.60708	0.953323	3.00982	2.07611	4.85405	0.462373	-0.100535	0.781633	1000	0
model-residualized_fold-3_train-resting_test-resting_meas-w-g.pct.mgh_fwhm-15_edges-neg_weighted-False_pars-parsTotalEnd	residualized	w-g.pct.mgh	15	neg	FALSE	parsTotalEnd	3	resting	resting	0.21371	-0.965303	0.816369	2.1877	1.40456	3.44273	0.462287	0.0968861	0.685729	1000	0
model-predictors_fold-3_train-resting_test-resting_meas-w-g.pct.mgh_fwhm-15_edges-neg_weighted-False_pars-parsTotalEnd	predictors	w-g.pct.mgh	15	neg	FALSE	parsTotalEnd	3	resting	resting	0.21371	-2.14235	1.0114	2.1877	1.26327	4.09331	0.462287	0.0121569	0.692921	1000	0
model-residualized_fold-2_train-fmrif38mm_test-fmrif38mm_meas-w-g.pct.mgh_fwhm-15_edges-pos_weighted-True_pars-BaselineAsNuisance	residualized	w-g.pct.mgh	15	pos	TRUE	BaselineAsNuisance	2	fmrif38mm	fmrif38mm	0.212851	-0.0334365	0.308398	3.20734	2.67699	3.97678	0.466569	0.354518	0.512899	1000	0.201426
model-nonuisance_fold-3_train-resting_test-resting_meas-curv_fwhm-15_edges-finger_weighted-True_pars-parsTotalStart	nonuisance	curv	15	finger	TRUE	parsTotalStart	3	resting	resting	0.211988	-0.374311	0.334	2.03171	1.46466	3.20254	0.460422	-0.431714	0.488198	1000	2.06704
model-residualized_fold-2_train-fmrif38mm_test-fmrif38mm_meas-w-g.pct.mgh_fwhm-0_edges-pos_weighted-False_pars-parsDelta	residualized	w-g.pct.mgh	0	pos	FALSE	parsDelta	2	fmrif38mm	fmrif38mm	0.210212	-0.256911	0.523713	3.11362	2.59927	3.79608	0.608216	0.531837	0.688189	1000	28
model-predictors_fold-2_train-fmrif38mm_test-fmrif38mm_meas-area_fwhm-15_edges-neg_weighted-True_pars-parsTotalStart	predictors	area	15	neg	TRUE	parsTotalStart	2	fmrif38mm	fmrif38mm	0.209967	-0.0140279	0.343163	2.02546	1.67232	2.5486	0.458836	0.324914	0.551464	1000	0.425161
model-residualized_fold-2_train-fmrif38mm_test-fmrif38mm_meas-area_fwhm-15_edges-neg_weighted-True_pars-parsTotalStart	residualized	area	15	neg	TRUE	parsTotalStart	2	fmrif38mm	fmrif38mm	0.209852	0.00767162	0.340213	2.02348	1.66963	2.51228	0.458981	0.339841	0.548033	1000	0.425161
model-residualized_fold-3_train-resting_test-resting_meas-area_fwhm-15_edges-finger_weighted-False_pars-parsTotalStart	residualized	area	15	finger	FALSE	parsTotalStart	3	resting	resting	0.209335	-0.814399	0.579155	1.98891	1.16049	3.34177	0.457531	0.0187047	0.58645	1000	205
model-predictors_fold-3_train-resting_test-resting_meas-area_fwhm-15_edges-finger_weighted-False_pars-parsTotalStart	predictors	area	15	finger	FALSE	parsTotalStart	3	resting	resting	0.209335	-1.03622	0.553894	1.98891	1.18416	3.5425	0.457531	0.0201597	0.575037	1000	205
model-predictors_fold-2_train-fmrif38mm_test-fmrif38mm_meas-thickness_fwhm-15_edges-pos_weighted-False_pars-parsDelta	predictors	thickness	15	pos	FALSE	parsDelta	2	fmrif38mm	fmrif38mm	0.20175	-0.0601581	0.369424	3.19392	2.63382	3.93668	0.4655	0.348201	0.557997	1000	38
model-residualized_fold-2_train-fmrif38mm_test-fmrif38mm_meas-thickness_fwhm-15_edges-pos_weighted-False_pars-parsDelta	residualized	thickness	15	pos	FALSE	parsDelta	2	fmrif38mm	fmrif38mm	0.198277	-0.0192195	0.362968	3.20631	2.64267	3.88338	0.463921	0.345351	0.551436	1000	38
model-predictors_fold-2_train-fmrif38mm_test-fmrif38mm_meas-area_fwhm-15_edges-pos_weighted-True_pars-parsTotalEnd	predictors	area	15	pos	TRUE	parsTotalEnd	2	fmrif38mm	fmrif38mm	0.198224	-0.0001415	0.308845	3.27406	2.77481	4.00838	0.449163	0.36677	0.507714	1000	0.577719
model-residualized_fold-2_train-fmrif38mm_test-fmrif38mm_meas-curv_fwhm-0_edges-finger_weighted-False_pars-BaselineAsNuisance	residualized	curv	0	finger	FALSE	BaselineAsNuisance	2	fmrif38mm	fmrif38mm	0.19784	-0.0360508	0.287037	3.1627	2.58448	3.95347	0.460473	0.351645	0.498627	1000	205
model-residualized_fold-2_train-fmrif38mm_test-fmrif38mm_meas-area_fwhm-15_edges-pos_weighted-True_pars-parsTotalEnd	residualized	area	15	pos	TRUE	parsTotalEnd	2	fmrif38mm	fmrif38mm	0.195594	0.0136809	0.304276	3.26582	2.76906	3.97379	0.447886	0.361942	0.50766	1000	0.577719
model-predictors_fold-2_train-fmrif38mm_test-fmrif38mm_meas-curv_fwhm-0_edges-finger_weighted-False_pars-BaselineAsNuisance	predictors	curv	0	finger	FALSE	BaselineAsNuisance	2	fmrif38mm	fmrif38mm	0.194395	-0.0379706	0.284689	3.17994	2.61182	3.95329	0.4575	0.352114	0.496801	1000	205
model-nonuisance_fold-3_train-resting_test-resting_meas-curv_fwhm-0_edges-finger_weighted-True_pars-parsTotalStart	nonuisance	curv	0	finger	TRUE	parsTotalStart	3	resting	resting	0.19282	-0.468744	0.331207	2.17796	1.52958	3.34787	0.439113	-0.381954	0.492925	1000	3.11788
model-residualized_fold-2_train-fmrif38mm_test-fmrif38mm_meas-thickness_fwhm-15_edges-pos_weighted-True_pars-parsTotalStart	residualized	thickness	15	pos	TRUE	parsTotalStart	2	fmrif38mm	fmrif38mm	0.192358	-0.0324803	0.336631	2.00864	1.64444	2.52685	0.438618	0.332374	0.535264	1000	0.515524
model-predictors_fold-2_train-fmrif38mm_test-fmrif38mm_meas-thickness_fwhm-15_edges-pos_weighted-True_pars-parsTotalStart	predictors	thickness	15	pos	TRUE	parsTotalStart	2	fmrif38mm	fmrif38mm	0.191319	-0.0625948	0.339755	2.00751	1.6423	2.53326	0.437593	0.303026	0.537627	1000	0.515524
model-nonuisance_fold-2_train-fmrif38mm_test-fmrif38mm_meas-area_fwhm-15_edges-neg_weighted-False_pars-parsDelta	nonuisance	area	15	neg	FALSE	parsDelta	2	fmrif38mm	fmrif38mm	0.188671	-0.0135464	0.320854	2.99656	2.48101	3.65807	0.436567			1000	25
model-predictors_fold-2_train-fmrif38mm_test-fmrif38mm_meas-curv_fwhm-0_edges-finger_weighted-True_pars-BaselineAsNuisance	predictors	curv	0	finger	TRUE	BaselineAsNuisance	2	fmrif38mm	fmrif38mm	0.188247	-0.0221732	0.272241	3.22562	2.62649	4.01347	0.440935	0.341312	0.482632	1000	3.11788
model-predictors_fold-2_train-fmrif38mm_test-fmrif38mm_meas-thickness_fwhm-15_edges-pos_weighted-True_pars-parsDelta	predictors	thickness	15	pos	TRUE	parsDelta	2	fmrif38mm	fmrif38mm	0.187586	-0.139792	0.347458	3.17502	2.64404	3.93653	0.43443	0.330653	0.520611	1000	0.373804
model-residualized_fold-2_train-fmrif38mm_test-fmrif38mm_meas-curv_fwhm-0_edges-finger_weighted-True_pars-BaselineAsNuisance	residualized	curv	0	finger	TRUE	BaselineAsNuisance	2	fmrif38mm	fmrif38mm	0.187496	-0.0297358	0.271537	3.22735	2.64147	3.99656	0.440611	0.338564	0.481626	1000	3.11788
model-residualized_fold-2_train-fmrif38mm_test-fmrif38mm_meas-thickness_fwhm-15_edges-neg_weighted-True_pars-parsTotalEnd	residualized	thickness	15	neg	TRUE	parsTotalEnd	2	fmrif38mm	fmrif38mm	0.182887	-0.0291499	0.295318	3.26712	2.76589	4.01282	0.438027	0.350869	0.495381	1000	0.52851
model-predictors_fold-2_train-fmrif38mm_test-fmrif38mm_meas-thickness_fwhm-15_edges-neg_weighted-True_pars-parsTotalEnd	predictors	thickness	15	neg	TRUE	parsTotalEnd	2	fmrif38mm	fmrif38mm	0.181201	-0.0224818	0.300938	3.26993	2.77272	4.05921	0.43741	0.354343	0.494341	1000	0.52851
model-predictors_fold-2_train-fmrif38mm_test-fmrif38mm_meas-area_fwhm-0_edges-finger_weighted-True_pars-BaselineAsNuisance	predictors	area	0	finger	TRUE	BaselineAsNuisance	2	fmrif38mm	fmrif38mm	0.180968	-0.0289774	0.269247	3.25159	2.62732	4.07547	0.433301	0.323603	0.476261	1000	0.0665701
model-predictors_fold-2_train-fmrif38mm_test-fmrif38mm_meas-area_fwhm-0_edges-finger_weighted-False_pars-BaselineAsNuisance	predictors	area	0	finger	FALSE	BaselineAsNuisance	2	fmrif38mm	fmrif38mm	0.180963	-0.0059217	0.265143	3.23951	2.63228	4.02182	0.433459	0.318736	0.474154	1000	205
model-residualized_fold-2_train-fmrif38mm_test-fmrif38mm_meas-thickness_fwhm-15_edges-pos_weighted-True_pars-parsDelta	residualized	thickness	15	pos	TRUE	parsDelta	2	fmrif38mm	fmrif38mm	0.180609	-0.0769671	0.328649	3.19149	2.69312	3.88509	0.428961	0.331237	0.514433	1000	0.373804
model-residualized_fold-2_train-fmrif38mm_test-fmrif38mm_meas-area_fwhm-0_edges-finger_weighted-False_pars-BaselineAsNuisance	residualized	area	0	finger	FALSE	BaselineAsNuisance	2	fmrif38mm	fmrif38mm	0.180605	-0.0034715	0.263896	3.23999	2.63631	3.99154	0.433449	0.317043	0.474645	1000	205
model-residualized_fold-2_train-fmrif38mm_test-fmrif38mm_meas-area_fwhm-0_edges-finger_weighted-True_pars-BaselineAsNuisance	residualized	area	0	finger	TRUE	BaselineAsNuisance	2	fmrif38mm	fmrif38mm	0.180549	-0.0146161	0.266259	3.25185	2.64543	4.03293	0.433382	0.325827	0.476704	1000	0.0665701
model-predictors_fold-2_train-fmrif38mm_test-fmrif38mm_meas-sulc_fwhm-0_edges-finger_weighted-False_pars-BaselineAsNuisance	predictors	sulc	0	finger	FALSE	BaselineAsNuisance	2	fmrif38mm	fmrif38mm	0.179703	-0.0075992	0.259478	3.24324	2.684	3.96198	0.431978	0.316322	0.472536	1000	205
model-residualized_fold-2_train-fmrif38mm_test-fmrif38mm_meas-sulc_fwhm-0_edges-finger_weighted-False_pars-BaselineAsNuisance	residualized	sulc	0	finger	FALSE	BaselineAsNuisance	2	fmrif38mm	fmrif38mm	0.179356	-0.01114	0.258906	3.24255	2.68111	3.97986	0.43235	0.322014	0.471629	1000	205
model-predictors_fold-2_train-fmrif38mm_test-fmrif38mm_meas-area_fwhm-15_edges-finger_weighted-True_pars-BaselineAsNuisance	predictors	area	15	finger	TRUE	BaselineAsNuisance	2	fmrif38mm	fmrif38mm	0.178376	0.0171177	0.261494	3.25254	2.66588	4.01132	0.430632	0.337718	0.471229	1000	2.23948
model-residualized_fold-2_train-fmrif38mm_test-fmrif38mm_meas-area_fwhm-15_edges-finger_weighted-True_pars-BaselineAsNuisance	residualized	area	15	finger	TRUE	BaselineAsNuisance	2	fmrif38mm	fmrif38mm	0.178086	0.0147209	0.25918	3.25249	2.67349	3.9987	0.430765	0.333285	0.471407	1000	2.23948
model-predictors_fold-2_train-fmrif38mm_test-fmrif38mm_meas-curv_fwhm-15_edges-finger_weighted-True_pars-BaselineAsNuisance	predictors	curv	15	finger	TRUE	BaselineAsNuisance	2	fmrif38mm	fmrif38mm	0.17781	-0.0467127	0.267177	3.23968	2.65002	4.01993	0.430166	0.313144	0.473164	1000	2.06704
model-residualized_fold-2_train-fmrif38mm_test-fmrif38mm_meas-curv_fwhm-15_edges-finger_weighted-True_pars-BaselineAsNuisance	residualized	curv	15	finger	TRUE	BaselineAsNuisance	2	fmrif38mm	fmrif38mm	0.177539	-0.0431313	0.26434	3.24031	2.65046	4.02754	0.43004	0.311614	0.47264	1000	2.06704
model-residualized_fold-2_train-fmrif38mm_test-fmrif38mm_meas-sulc_fwhm-15_edges-finger_weighted-False_pars-BaselineAsNuisance	residualized	sulc	15	finger	FALSE	BaselineAsNuisance	2	fmrif38mm	fmrif38mm	0.175325	-0.030904	0.262466	3.24059	2.67524	4.04782	0.428037	0.299567	0.470889	1000	205
model-predictors_fold-2_train-fmrif38mm_test-fmrif38mm_meas-sulc_fwhm-15_edges-finger_weighted-False_pars-BaselineAsNuisance	predictors	sulc	15	finger	FALSE	BaselineAsNuisance	2	fmrif38mm	fmrif38mm	0.175185	-0.0517572	0.263838	3.24057	2.65897	4.02818	0.428099	0.300458	0.469978	1000	205
model-nonuisance_fold-3_train-resting_test-resting_meas-w-g.pct.mgh_fwhm-15_edges-pos_weighted-True_pars-parsTotalEnd	nonuisance	w-g.pct.mgh	15	pos	TRUE	parsTotalEnd	3	resting	resting	0.174943	-0.456545	0.457663	2.40594	1.81619	3.61959	0.418261	0.237039	0.609298	1000	0.49668
model-residualized_fold-2_train-fmrif38mm_test-fmrif38mm_meas-curv_fwhm-15_edges-finger_weighted-False_pars-BaselineAsNuisance	residualized	curv	15	finger	FALSE	BaselineAsNuisance	2	fmrif38mm	fmrif38mm	0.174681	-0.0326231	0.257772	3.21849	2.66971	3.94432	0.427192	0.310706	0.470266	1000	205
model-predictors_fold-2_train-fmrif38mm_test-fmrif38mm_meas-curv_fwhm-15_edges-finger_weighted-False_pars-BaselineAsNuisance	predictors	curv	15	finger	FALSE	BaselineAsNuisance	2	fmrif38mm	fmrif38mm	0.174638	-0.0405307	0.258583	3.2183	2.6777	3.96471	0.427232	0.313317	0.470055	1000	205
model-predictors_fold-2_train-fmrif38mm_test-fmrif38mm_meas-w-g.pct.mgh_fwhm-15_edges-neg_weighted-False_pars-BaselineAsNuisance	predictors	w-g.pct.mgh	15	neg	FALSE	BaselineAsNuisance	2	fmrif38mm	fmrif38mm	0.172977	-0.459616	0.482332	3.2451	2.5567	4.09959	0.425212	0.244659	0.539049	1000	0
model-residualized_fold-2_train-fmrif38mm_test-fmrif38mm_meas-w-g.pct.mgh_fwhm-15_edges-neg_weighted-False_pars-BaselineAsNuisance	residualized	w-g.pct.mgh	15	neg	FALSE	BaselineAsNuisance	2	fmrif38mm	fmrif38mm	0.172977	-0.389479	0.462283	3.2451	2.57382	4.00468	0.425212	0.249693	0.539181	1000	0
model-predictors_fold-2_train-fmrif38mm_test-fmrif38mm_meas-w-g.pct.mgh_fwhm-15_edges-both_weighted-False_pars-BaselineAsNuisance	predictors	w-g.pct.mgh	15	both	FALSE	BaselineAsNuisance	2	fmrif38mm	fmrif38mm	0.172977	-0.396894	0.564107	3.2451	2.05412	5.45595	0.425212	0.214019	0.625058	1000	0
model-residualized_fold-2_train-fmrif38mm_test-fmrif38mm_meas-w-g.pct.mgh_fwhm-15_edges-both_weighted-False_pars-BaselineAsNuisance	residualized	w-g.pct.mgh	15	both	FALSE	BaselineAsNuisance	2	fmrif38mm	fmrif38mm	0.172977	-0.32835	0.534155	3.2451	2.09779	5.31532	0.425212	0.227128	0.623259	1000	0
model-predictors_fold-2_train-fmrif38mm_test-fmrif38mm_meas-w-g.pct.mgh_fwhm-15_edges-pos_weighted-False_pars-BaselineAsNuisance	predictors	w-g.pct.mgh	15	pos	FALSE	BaselineAsNuisance	2	fmrif38mm	fmrif38mm	0.172977	-0.387566	0.339008	3.2451	2.61134	4.90297	0.425212	0.31592	0.4999	1000	0
model-residualized_fold-2_train-fmrif38mm_test-fmrif38mm_meas-w-g.pct.mgh_fwhm-15_edges-pos_weighted-False_pars-BaselineAsNuisance	residualized	w-g.pct.mgh	15	pos	FALSE	BaselineAsNuisance	2	fmrif38mm	fmrif38mm	0.172977	-0.376657	0.336928	3.2451	2.64583	4.78851	0.425212	0.309965	0.494877	1000	0
model-residualized_fold-2_train-fmrif38mm_test-fmrif38mm_meas-area_fwhm-15_edges-finger_weighted-False_pars-BaselineAsNuisance	residualized	area	15	finger	FALSE	BaselineAsNuisance	2	fmrif38mm	fmrif38mm	0.171912	-0.0600241	0.261549	3.24405	2.65966	4.01428	0.424502	0.309752	0.469056	1000	205
model-predictors_fold-2_train-fmrif38mm_test-fmrif38mm_meas-area_fwhm-15_edges-finger_weighted-False_pars-BaselineAsNuisance	predictors	area	15	finger	FALSE	BaselineAsNuisance	2	fmrif38mm	fmrif38mm	0.171589	-0.0474659	0.264231	3.24534	2.64548	4.05939	0.424228	0.303278	0.468398	1000	205
model-residualized_fold-2_train-fmrif38mm_test-fmrif38mm_meas-sulc_fwhm-15_edges-finger_weighted-True_pars-BaselineAsNuisance	residualized	sulc	15	finger	TRUE	BaselineAsNuisance	2	fmrif38mm	fmrif38mm	0.170792	-0.0519962	0.256531	3.24396	2.68297	4.01989	0.423142	0.293695	0.468745	1000	1.96416
model-predictors_fold-2_train-fmrif38mm_test-fmrif38mm_meas-sulc_fwhm-15_edges-finger_weighted-True_pars-BaselineAsNuisance	predictors	sulc	15	finger	TRUE	BaselineAsNuisance	2	fmrif38mm	fmrif38mm	0.170523	-0.0578381	0.259276	3.24509	2.68188	4.09379	0.422894	0.28639	0.468978	1000	1.96416
model-nonuisance_fold-3_train-resting_test-resting_meas-w-g.pct.mgh_fwhm-15_edges-pos_weighted-True_pars-parsTotalStart	nonuisance	w-g.pct.mgh	15	pos	TRUE	parsTotalStart	3	resting	resting	0.170248	-0.175268	0.470234	1.9791	1.49577	2.86706	0.412612	0.255935	0.627405	1000	0.550967
model-residualized_fold-2_train-fmrif38mm_test-fmrif38mm_meas-thickness_fwhm-15_edges-finger_weighted-True_pars-BaselineAsNuisance	residualized	thickness	15	finger	TRUE	BaselineAsNuisance	2	fmrif38mm	fmrif38mm	0.168296	-0.0433995	0.253029	3.21473	2.63822	3.95343	0.421432	0.31098	0.462464	1000	1.13333
model-residualized_fold-2_train-fmrif38mm_test-fmrif38mm_meas-thickness_fwhm-15_edges-finger_weighted-False_pars-BaselineAsNuisance	residualized	thickness	15	finger	FALSE	BaselineAsNuisance	2	fmrif38mm	fmrif38mm	0.167853	-0.017316	0.250899	3.22235	2.66448	3.93837	0.42075	0.307761	0.465025	1000	205
model-predictors_fold-2_train-fmrif38mm_test-fmrif38mm_meas-thickness_fwhm-15_edges-finger_weighted-True_pars-BaselineAsNuisance	predictors	thickness	15	finger	TRUE	BaselineAsNuisance	2	fmrif38mm	fmrif38mm	0.167232	-0.0424646	0.255009	3.2181	2.62697	3.98612	0.420897	0.304149	0.462252	1000	1.13333
model-residualized_fold-2_train-fmrif38mm_test-fmrif38mm_meas-area_fwhm-15_edges-neg_weighted-True_pars-parsTotalEnd	residualized	area	15	neg	TRUE	parsTotalEnd	2	fmrif38mm	fmrif38mm	0.167068	-0.0359616	0.287506	3.30205	2.80481	4.00921	0.420728	0.329736	0.483353	1000	0.337239
model-predictors_fold-2_train-fmrif38mm_test-fmrif38mm_meas-thickness_fwhm-15_edges-finger_weighted-False_pars-BaselineAsNuisance	predictors	thickness	15	finger	FALSE	BaselineAsNuisance	2	fmrif38mm	fmrif38mm	0.166918	-0.025832	0.253608	3.22516	2.65128	3.98942	0.420228	0.305163	0.465285	1000	205
model-residualized_fold-2_train-fmrif38mm_test-fmrif38mm_meas-thickness_fwhm-0_edges-finger_weighted-True_pars-BaselineAsNuisance	residualized	thickness	0	finger	TRUE	BaselineAsNuisance	2	fmrif38mm	fmrif38mm	0.166669	-0.0207078	0.252715	3.21897	2.65088	4.01928	0.419743	0.29978	0.463254	1000	1.06792
model-residualized_fold-2_train-fmrif38mm_test-fmrif38mm_meas-thickness_fwhm-0_edges-finger_weighted-False_pars-BaselineAsNuisance	residualized	thickness	0	finger	FALSE	BaselineAsNuisance	2	fmrif38mm	fmrif38mm	0.166019	-0.0362568	0.253878	3.23313	2.66128	4.06318	0.418733	0.291236	0.469263	1000	205
model-residualized_fold-2_train-fmrif38mm_test-fmrif38mm_meas-sulc_fwhm-0_edges-finger_weighted-True_pars-BaselineAsNuisance	residualized	sulc	0	finger	TRUE	BaselineAsNuisance	2	fmrif38mm	fmrif38mm	0.165995	-0.0330593	0.257377	3.25606	2.64922	4.00433	0.418938	0.304041	0.466081	1000	2.52031
model-predictors_fold-2_train-fmrif38mm_test-fmrif38mm_meas-thickness_fwhm-0_edges-finger_weighted-True_pars-BaselineAsNuisance	predictors	thickness	0	finger	TRUE	BaselineAsNuisance	2	fmrif38mm	fmrif38mm	0.165503	-0.0390544	0.254352	3.22252	2.65843	4.03942	0.419139	0.299365	0.463118	1000	1.06792
model-predictors_fold-2_train-fmrif38mm_test-fmrif38mm_meas-sulc_fwhm-0_edges-finger_weighted-True_pars-BaselineAsNuisance	predictors	sulc	0	finger	TRUE	BaselineAsNuisance	2	fmrif38mm	fmrif38mm	0.165052	-0.0393734	0.259331	3.25999	2.65472	4.05684	0.418045	0.302501	0.465989	1000	2.52031
model-predictors_fold-2_train-fmrif38mm_test-fmrif38mm_meas-thickness_fwhm-0_edges-finger_weighted-False_pars-BaselineAsNuisance	predictors	thickness	0	finger	FALSE	BaselineAsNuisance	2	fmrif38mm	fmrif38mm	0.165048	-0.0425659	0.254819	3.23632	2.65824	4.09828	0.418144	0.288273	0.468119	1000	205
model-predictors_fold-2_train-fmrif38mm_test-fmrif38mm_meas-area_fwhm-15_edges-neg_weighted-True_pars-parsTotalEnd	predictors	area	15	neg	TRUE	parsTotalEnd	2	fmrif38mm	fmrif38mm	0.164664	-0.0414525	0.291348	3.29946	2.80151	4.01696	0.420176	0.330824	0.482244	1000	0.337239
model-nonuisance_fold-2_train-fmrif38mm_test-fmrif38mm_meas-thickness_fwhm-15_edges-pos_weighted-False_pars-parsTotalStart	nonuisance	thickness	15	pos	FALSE	parsTotalStart	2	fmrif38mm	fmrif38mm	0.163774	-0.0573478	0.346788	2.12574	1.78616	2.60133	0.406243	0.271426	0.535188	1000	22
model-nonuisance_fold-2_train-fmrif38mm_test-fmrif38mm_meas-area_fwhm-15_edges-neg_weighted-True_pars-parsTotalStart	nonuisance	area	15	neg	TRUE	parsTotalStart	2	fmrif38mm	fmrif38mm	0.156231	-0.0087137	0.259684	2.10197	1.84957	2.58753	0.39628	0.295694	0.492629	1000	0.473052
model-predictors_fold-2_train-fmrif38mm_test-fmrif38mm_meas-w-g.pct.mgh_fwhm-15_edges-pos_weighted-True_pars-parsTotalEnd	predictors	w-g.pct.mgh	15	pos	TRUE	parsTotalEnd	2	fmrif38mm	fmrif38mm	0.155098	-0.0290154	0.23141	3.39698	2.82539	4.25148	0.396	0.305427	0.439567	1000	0.138938
model-nonuisance_fold-2_train-fmrif38mm_test-fmrif38mm_meas-thickness_fwhm-15_edges-pos_weighted-False_pars-parsTotalEnd	nonuisance	thickness	15	pos	FALSE	parsTotalEnd	2	fmrif38mm	fmrif38mm	0.155024	-0.104487	0.322098	3.48082	2.87955	4.27143	0.393768			1000	7
model-residualized_fold-2_train-fmrif38mm_test-fmrif38mm_meas-w-g.pct.mgh_fwhm-15_edges-pos_weighted-True_pars-parsTotalEnd	residualized	w-g.pct.mgh	15	pos	TRUE	parsTotalEnd	2	fmrif38mm	fmrif38mm	0.150386	-0.0558978	0.232169	3.40356	2.824	4.23483	0.39294	0.311913	0.432905	1000	0.138938
model-residualized_fold-2_train-fmrif38mm_test-fmrif38mm_meas-thickness_fwhm-15_edges-neg_weighted-True_pars-parsTotalStart	residualized	thickness	15	neg	TRUE	parsTotalStart	2	fmrif38mm	fmrif38mm	0.148224	-0.0879961	0.295545	2.10339	1.75116	2.61999	0.385308	0.271645	0.469264	1000	0.399434
model-predictors_fold-2_train-fmrif38mm_test-fmrif38mm_meas-thickness_fwhm-15_edges-neg_weighted-True_pars-parsTotalStart	predictors	thickness	15	neg	TRUE	parsTotalStart	2	fmrif38mm	fmrif38mm	0.148207	-0.122634	0.301775	2.10476	1.73349	2.67676	0.385599	0.264904	0.468744	1000	0.399434
model-residualized_fold-2_train-fmrif38mm_test-fmrif38mm_meas-area_fwhm-15_edges-both_weighted-False_pars-parsDelta	residualized	area	15	both	FALSE	parsDelta	2	fmrif38mm	fmrif38mm	0.141647	-0.122766	0.318026	2.9162	2.39988	3.5073	0.38926	0.141529	0.531886	1000	22
model-residualized_fold-2_train-fmrif38mm_test-fmrif38mm_meas-area_fwhm-15_edges-neg_weighted-False_pars-parsDelta	residualized	area	15	neg	FALSE	parsDelta	2	fmrif38mm	fmrif38mm	0.141647	-0.0997237	0.299957	2.9162	2.40229	3.59996	0.38926	0.262065	0.481014	1000	22
model-nonuisance_fold-2_train-fmrif38mm_test-fmrif38mm_meas-area_fwhm-15_edges-pos_weighted-False_pars-parsDelta	nonuisance	area	15	pos	FALSE	parsDelta	2	fmrif38mm	fmrif38mm	0.140089	-0.0913364	0.278998	3.44915	2.95111	4.08827	0.3743			1000	38
model-residualized_fold-2_train-fmrif38mm_test-fmrif38mm_meas-w-g.pct.mgh_fwhm-15_edges-finger_weighted-True_pars-BaselineAsNuisance	residualized	w-g.pct.mgh	15	finger	TRUE	BaselineAsNuisance	2	fmrif38mm	fmrif38mm	0.13913	-0.174727	0.288626	3.26143	2.6005	4.22405	0.394442	0.230619	0.481815	1000	0.805773
model-predictors_fold-2_train-fmrif38mm_test-fmrif38mm_meas-area_fwhm-15_edges-both_weighted-False_pars-parsDelta	predictors	area	15	both	FALSE	parsDelta	2	fmrif38mm	fmrif38mm	0.138957	-0.16525	0.324199	2.92162	2.41161	3.58007	0.387954	0.140232	0.531102	1000	22
model-predictors_fold-2_train-fmrif38mm_test-fmrif38mm_meas-area_fwhm-15_edges-neg_weighted-False_pars-parsDelta	predictors	area	15	neg	FALSE	parsDelta	2	fmrif38mm	fmrif38mm	0.138957	-0.138532	0.312938	2.92162	2.39922	3.68517	0.387954	0.266709	0.479457	1000	22
model-residualized_fold-2_train-fmrif38mm_test-fmrif38mm_meas-w-g.pct.mgh_fwhm-15_edges-finger_weighted-False_pars-BaselineAsNuisance	residualized	w-g.pct.mgh	15	finger	FALSE	BaselineAsNuisance	2	fmrif38mm	fmrif38mm	0.138808	-0.198069	0.293072	3.26649	2.5392	4.28639	0.393869	0.219112	0.491188	1000	205
model-residualized_fold-2_train-fmrif38mm_test-fmrif38mm_meas-w-g.pct.mgh_fwhm-0_edges-finger_weighted-True_pars-BaselineAsNuisance	residualized	w-g.pct.mgh	0	finger	TRUE	BaselineAsNuisance	2	fmrif38mm	fmrif38mm	0.138488	-0.128053	0.284692	3.26097	2.60188	4.23029	0.394	0.231992	0.480307	1000	0.537689
model-predictors_fold-2_train-fmrif38mm_test-fmrif38mm_meas-w-g.pct.mgh_fwhm-15_edges-finger_weighted-True_pars-BaselineAsNuisance	predictors	w-g.pct.mgh	15	finger	TRUE	BaselineAsNuisance	2	fmrif38mm	fmrif38mm	0.13507	-0.191409	0.291339	3.27859	2.60229	4.2812	0.392093	0.226049	0.481908	1000	0.805773
model-predictors_fold-2_train-fmrif38mm_test-fmrif38mm_meas-w-g.pct.mgh_fwhm-15_edges-finger_weighted-False_pars-BaselineAsNuisance	predictors	w-g.pct.mgh	15	finger	FALSE	BaselineAsNuisance	2	fmrif38mm	fmrif38mm	0.134783	-0.230162	0.295188	3.28411	2.55776	4.45825	0.391582	0.218481	0.489898	1000	205
model-predictors_fold-2_train-fmrif38mm_test-fmrif38mm_meas-w-g.pct.mgh_fwhm-0_edges-finger_weighted-True_pars-BaselineAsNuisance	predictors	w-g.pct.mgh	0	finger	TRUE	BaselineAsNuisance	2	fmrif38mm	fmrif38mm	0.134341	-0.1502	0.286873	3.27856	2.61903	4.24466	0.391579	0.221624	0.479687	1000	0.537689
model-residualized_fold-2_train-fmrif38mm_test-fmrif38mm_meas-curv_fwhm-0_edges-finger_weighted-False_pars-parsTotalEnd	residualized	curv	0	finger	FALSE	parsTotalEnd	2	fmrif38mm	fmrif38mm	0.133117	-0.0344972	0.21227	3.43325	2.86388	4.20027	0.391043	0.323798	0.416458	1000	205
model-predictors_fold-2_train-fmrif38mm_test-fmrif38mm_meas-curv_fwhm-0_edges-finger_weighted-False_pars-parsTotalEnd	predictors	curv	0	finger	FALSE	parsTotalEnd	2	fmrif38mm	fmrif38mm	0.129293	-0.0366492	0.206778	3.43775	2.86532	4.2156	0.390363	0.333983	0.413402	1000	205
model-residualized_fold-2_train-fmrif38mm_test-fmrif38mm_meas-w-g.pct.mgh_fwhm-0_edges-finger_weighted-False_pars-BaselineAsNuisance	residualized	w-g.pct.mgh	0	finger	FALSE	BaselineAsNuisance	2	fmrif38mm	fmrif38mm	0.12607	-0.175499	0.279856	3.27023	2.56795	4.28422	0.383952	0.226054	0.479032	1000	205
model-predictors_fold-2_train-fmrif38mm_test-fmrif38mm_meas-sulc_fwhm-0_edges-finger_weighted-False_pars-parsTotalEnd	predictors	sulc	0	finger	FALSE	parsTotalEnd	2	fmrif38mm	fmrif38mm	0.124483	-0.0534629	0.194678	3.40591	2.84675	4.16794	0.365287	0.275729	0.396843	1000	205
model-residualized_fold-2_train-fmrif38mm_test-fmrif38mm_meas-thickness_fwhm-15_edges-neg_weighted-True_pars-parsDelta	residualized	thickness	15	neg	TRUE	parsDelta	2	fmrif38mm	fmrif38mm	0.124109	-0.0762943	0.242009	3.30637	2.82368	4.01372	0.365656	0.28773	0.432628	1000	0.541154
model-residualized_fold-2_train-fmrif38mm_test-fmrif38mm_meas-sulc_fwhm-0_edges-finger_weighted-False_pars-parsTotalEnd	residualized	sulc	0	finger	FALSE	parsTotalEnd	2	fmrif38mm	fmrif38mm	0.123963	-0.0452206	0.196509	3.40546	2.83571	4.1969	0.3653	0.276637	0.396498	1000	205
model-nonuisance_fold-3_train-resting_test-resting_meas-w-g.pct.mgh_fwhm-15_edges-neg_weighted-True_pars-parsTotalEnd	nonuisance	w-g.pct.mgh	15	neg	TRUE	parsTotalEnd	3	resting	resting	0.120983	-0.577902	0.410486	2.61759	1.97947	3.89953	0.347827	0.157442	0.531293	1000	0.418278
model-predictors_fold-2_train-fmrif38mm_test-fmrif38mm_meas-thickness_fwhm-15_edges-neg_weighted-True_pars-parsDelta	predictors	thickness	15	neg	TRUE	parsDelta	2	fmrif38mm	fmrif38mm	0.120939	-0.0584989	0.238376	3.31822	2.83474	3.98642	0.363983	0.291664	0.430596	1000	0.541154
model-predictors_fold-2_train-fmrif38mm_test-fmrif38mm_meas-w-g.pct.mgh_fwhm-0_edges-finger_weighted-False_pars-BaselineAsNuisance	predictors	w-g.pct.mgh	0	finger	FALSE	BaselineAsNuisance	2	fmrif38mm	fmrif38mm	0.120452	-0.208295	0.280834	3.29577	2.57538	4.34957	0.380902	0.215664	0.476864	1000	205
model-residualized_fold-3_train-resting_test-resting_meas-thickness_fwhm-15_edges-finger_weighted-False_pars-parsTotalStart	residualized	thickness	15	finger	FALSE	parsTotalStart	3	resting	resting	0.119136	-0.729192	0.464025	2.12859	1.29445	3.37751	0.345161	-0.0361083	0.471113	1000	205
model-predictors_fold-3_train-resting_test-resting_meas-thickness_fwhm-15_edges-finger_weighted-False_pars-parsTotalStart	predictors	thickness	15	finger	FALSE	parsTotalStart	3	resting	resting	0.119136	-0.913409	0.520539	2.12859	1.24378	3.48446	0.345161	-0.0478973	0.475353	1000	205
model-residualized_fold-2_train-fmrif38mm_test-fmrif38mm_meas-w-g.pct.mgh_fwhm-0_edges-pos_weighted-True_pars-parsTotalStart	residualized	w-g.pct.mgh	0	pos	TRUE	parsTotalStart	2	fmrif38mm	fmrif38mm	0.118173	-0.254468	0.329443	2.11806	1.74737	2.63083	0.401705	0.322006	0.461956	1000	0.365456
model-nonuisance_fold-2_train-fmrif38mm_test-fmrif38mm_meas-thickness_fwhm-15_edges-pos_weighted-True_pars-parsTotalEnd	nonuisance	thickness	15	pos	TRUE	parsTotalEnd	2	fmrif38mm	fmrif38mm	0.117434	-0.110855	0.2365	3.65431	3.24887	4.39197	0.344264	0.229297	0.437985	1000	0.15002
model-nonuisance_fold-2_train-fmrif38mm_test-fmrif38mm_meas-thickness_fwhm-15_edges-neg_weighted-True_pars-parsTotalEnd	nonuisance	thickness	15	neg	TRUE	parsTotalEnd	2	fmrif38mm	fmrif38mm	0.117044	-0.0123821	0.192744	3.50229	3.14265	4.16673	0.349028	0.305429	0.401918	1000	0.764938
model-predictors_fold-2_train-fmrif38mm_test-fmrif38mm_meas-area_fwhm-15_edges-pos_weighted-True_pars-parsDelta	predictors	area	15	pos	TRUE	parsDelta	2	fmrif38mm	fmrif38mm	0.116728	-0.0917923	0.228198	3.40036	2.88484	4.11196	0.345231	0.274747	0.405584	1000	0.609451
model-nonuisance_fold-3_train-resting_test-resting_meas-thickness_fwhm-0_edges-finger_weighted-False_pars-parsTotalEnd	nonuisance	thickness	0	finger	FALSE	parsTotalEnd	3	resting	resting	0.114613	-0.378191	0.269845	2.3566	1.57151	3.41427	0.338546	-0.246468	0.424566	1000	205
model-residualized_fold-2_train-fmrif38mm_test-fmrif38mm_meas-area_fwhm-15_edges-pos_weighted-True_pars-parsDelta	residualized	area	15	pos	TRUE	parsDelta	2	fmrif38mm	fmrif38mm	0.114349	-0.0680214	0.2223	3.40726	2.90362	4.06736	0.343336	0.270484	0.402123	1000	0.609451
model-predictors_fold-2_train-fmrif38mm_test-fmrif38mm_meas-curv_fwhm-0_edges-finger_weighted-True_pars-parsTotalEnd	predictors	curv	0	finger	TRUE	parsTotalEnd	2	fmrif38mm	fmrif38mm	0.113914	-0.0619412	0.190384	3.44052	2.87965	4.27727	0.349056	0.252413	0.38233	1000	3.11788
model-residualized_fold-2_train-fmrif38mm_test-fmrif38mm_meas-curv_fwhm-0_edges-finger_weighted-True_pars-parsTotalEnd	residualized	curv	0	finger	TRUE	parsTotalEnd	2	fmrif38mm	fmrif38mm	0.113353	-0.0606652	0.188037	3.44114	2.89108	4.25746	0.348892	0.253162	0.381397	1000	3.11788
model-predictors_fold-2_train-fmrif38mm_test-fmrif38mm_meas-area_fwhm-0_edges-finger_weighted-False_pars-parsTotalEnd	predictors	area	0	finger	FALSE	parsTotalEnd	2	fmrif38mm	fmrif38mm	0.113264	-0.0644868	0.18932	3.42997	2.84124	4.19546	0.348894	0.256415	0.381954	1000	205
model-residualized_fold-2_train-fmrif38mm_test-fmrif38mm_meas-area_fwhm-0_edges-finger_weighted-False_pars-parsTotalEnd	residualized	area	0	finger	FALSE	parsTotalEnd	2	fmrif38mm	fmrif38mm	0.112887	-0.0714871	0.1883	3.43035	2.82678	4.17074	0.348816	0.262194	0.381547	1000	205
model-residualized_fold-2_train-fmrif38mm_test-fmrif38mm_meas-area_fwhm-15_edges-pos_weighted-True_pars-parsTotalStart	residualized	area	15	pos	TRUE	parsTotalStart	2	fmrif38mm	fmrif38mm	0.112851	-0.099905	0.232435	2.0403	1.6948	2.5886	0.336154	0.20375	0.41996	1000	0.489797
model-predictors_fold-2_train-fmrif38mm_test-fmrif38mm_meas-area_fwhm-15_edges-pos_weighted-True_pars-parsTotalStart	predictors	area	15	pos	TRUE	parsTotalStart	2	fmrif38mm	fmrif38mm	0.112694	-0.129409	0.238184	2.04152	1.68448	2.5959	0.335822	0.203204	0.418554	1000	0.489797
model-predictors_fold-2_train-fmrif38mm_test-fmrif38mm_meas-area_fwhm-0_edges-finger_weighted-True_pars-parsTotalEnd	predictors	area	0	finger	TRUE	parsTotalEnd	2	fmrif38mm	fmrif38mm	0.110458	-0.0656925	0.184393	3.45342	2.88119	4.27911	0.345234	0.247179	0.378182	1000	0.0665701
model-residualized_fold-2_train-fmrif38mm_test-fmrif38mm_meas-area_fwhm-0_edges-finger_weighted-True_pars-parsTotalEnd	residualized	area	0	finger	TRUE	parsTotalEnd	2	fmrif38mm	fmrif38mm	0.11008	-0.0520894	0.182142	3.45373	2.88406	4.23183	0.345185	0.253166	0.377549	1000	0.0665701
model-predictors_fold-3_train-resting_test-resting_meas-thickness_fwhm-15_edges-finger_weighted-True_pars-parsTotalStart	predictors	thickness	15	finger	TRUE	parsTotalStart	3	resting	resting	0.109769	-1.3161	0.693337	2.18978	1.28914	3.76667	0.331314	-0.11266	0.472699	1000	1.13333
model-residualized_fold-3_train-resting_test-resting_meas-thickness_fwhm-15_edges-finger_weighted-True_pars-parsTotalStart	residualized	thickness	15	finger	TRUE	parsTotalStart	3	resting	resting	0.109769	-0.815818	0.609318	2.18978	1.34994	3.4131	0.331314	-0.0923733	0.465974	1000	1.13333
model-nonuisance_fold-3_train-resting_test-resting_meas-thickness_fwhm-0_edges-finger_weighted-True_pars-parsTotalEnd	nonuisance	thickness	0	finger	TRUE	parsTotalEnd	3	resting	resting	0.109002	-0.362883	0.26939	2.36214	1.56386	3.53488	0.330154	-0.223895	0.428657	1000	1.06792
model-predictors_fold-2_train-fmrif38mm_test-fmrif38mm_meas-w-g.pct.mgh_fwhm-0_edges-pos_weighted-True_pars-parsTotalStart	predictors	w-g.pct.mgh	0	pos	TRUE	parsTotalStart	2	fmrif38mm	fmrif38mm	0.107989	-0.295063	0.3345	2.14163	1.75952	2.68833	0.387832	0.302696	0.45142	1000	0.365456
model-predictors_fold-2_train-fmrif38mm_test-fmrif38mm_meas-area_fwhm-15_edges-finger_weighted-True_pars-parsTotalEnd	predictors	area	15	finger	TRUE	parsTotalEnd	2	fmrif38mm	fmrif38mm	0.10767	-0.094333	0.18659	3.46001	2.85947	4.28722	0.341741	0.238035	0.374712	1000	2.23948
model-residualized_fold-2_train-fmrif38mm_test-fmrif38mm_meas-area_fwhm-15_edges-finger_weighted-True_pars-parsTotalEnd	residualized	area	15	finger	TRUE	parsTotalEnd	2	fmrif38mm	fmrif38mm	0.107426	-0.0753861	0.184797	3.46025	2.85399	4.33391	0.341729	0.247766	0.374003	1000	2.23948
model-predictors_fold-2_train-fmrif38mm_test-fmrif38mm_meas-curv_fwhm-15_edges-finger_weighted-True_pars-parsTotalEnd	predictors	curv	15	finger	TRUE	parsTotalEnd	2	fmrif38mm	fmrif38mm	0.107078	-0.0824915	0.17881	3.4661	2.87594	4.30468	0.340657	0.244769	0.373694	1000	2.06704
model-residualized_fold-3_train-resting_test-resting_meas-curv_fwhm-15_edges-finger_weighted-False_pars-parsTotalStart	residualized	curv	15	finger	FALSE	parsTotalStart	3	resting	resting	0.107056	-1.388	0.470907	2.10521	1.2282	3.77413	0.327194	-0.0510276	0.437248	1000	205
model-predictors_fold-3_train-resting_test-resting_meas-curv_fwhm-15_edges-finger_weighted-False_pars-parsTotalStart	predictors	curv	15	finger	FALSE	parsTotalStart	3	resting	resting	0.107056	-2.02347	0.596826	2.10521	1.18394	3.94808	0.327194	-0.0800234	0.449172	1000	205
model-residualized_fold-2_train-fmrif38mm_test-fmrif38mm_meas-sulc_fwhm-0_edges-finger_weighted-False_pars-parsTotalStart	residualized	sulc	0	finger	FALSE	parsTotalStart	2	fmrif38mm	fmrif38mm	0.107002	-0.0589541	0.183974	2.11232	1.69681	2.62198	0.332135	0.184188	0.378764	1000	205
model-residualized_fold-2_train-fmrif38mm_test-fmrif38mm_meas-curv_fwhm-15_edges-finger_weighted-True_pars-parsTotalEnd	residualized	curv	15	finger	TRUE	parsTotalEnd	2	fmrif38mm	fmrif38mm	0.10689	-0.0661932	0.177105	3.46631	2.8882	4.30862	0.340608	0.243373	0.373036	1000	2.06704
model-predictors_fold-2_train-fmrif38mm_test-fmrif38mm_meas-sulc_fwhm-0_edges-finger_weighted-False_pars-parsTotalStart	predictors	sulc	0	finger	FALSE	parsTotalStart	2	fmrif38mm	fmrif38mm	0.106833	-0.0431268	0.179681	2.11406	1.70652	2.62293	0.331418	0.202368	0.377205	1000	205
model-residualized_fold-2_train-fmrif38mm_test-fmrif38mm_meas-sulc_fwhm-15_edges-finger_weighted-False_pars-parsTotalEnd	residualized	sulc	15	finger	FALSE	parsTotalEnd	2	fmrif38mm	fmrif38mm	0.105518	-0.0573487	0.177617	3.46811	2.89626	4.22468	0.339126	0.262243	0.368231	1000	205
model-predictors_fold-2_train-fmrif38mm_test-fmrif38mm_meas-sulc_fwhm-15_edges-finger_weighted-False_pars-parsTotalEnd	predictors	sulc	15	finger	FALSE	parsTotalEnd	2	fmrif38mm	fmrif38mm	0.10544	-0.0577152	0.179329	3.46818	2.88532	4.22107	0.339121	0.264957	0.368295	1000	205
model-nonuisance_fold-2_train-fmrif38mm_test-fmrif38mm_meas-thickness_fwhm-15_edges-neg_weighted-True_pars-parsTotalStart	nonuisance	thickness	15	neg	TRUE	parsTotalStart	2	fmrif38mm	fmrif38mm	0.105226	-0.0609608	0.204723	2.15134	1.90901	2.65316	0.325003	0.260622	0.402504	1000	0.577817
model-residualized_fold-2_train-fmrif38mm_test-fmrif38mm_meas-curv_fwhm-15_edges-finger_weighted-False_pars-parsTotalEnd	residualized	curv	15	finger	FALSE	parsTotalEnd	2	fmrif38mm	fmrif38mm	0.104363	-0.0523279	0.177452	3.47121	2.91811	4.29841	0.337452	0.246617	0.369818	1000	205
model-predictors_fold-2_train-fmrif38mm_test-fmrif38mm_meas-curv_fwhm-15_edges-finger_weighted-False_pars-parsTotalEnd	predictors	curv	15	finger	FALSE	parsTotalEnd	2	fmrif38mm	fmrif38mm	0.104356	-0.0517718	0.178644	3.47122	2.91401	4.26367	0.337452	0.244202	0.370202	1000	205
model-residualized_fold-2_train-fmrif38mm_test-fmrif38mm_meas-w-g.pct.mgh_fwhm-15_edges-both_weighted-False_pars-parsTotalEnd	residualized	w-g.pct.mgh	15	both	FALSE	parsTotalEnd	2	fmrif38mm	fmrif38mm	0.104209	-0.515928	0.519894	3.4765	2.45168	5.68005	0.337237	0.0995226	0.575487	1000	0
model-residualized_fold-2_train-fmrif38mm_test-fmrif38mm_meas-w-g.pct.mgh_fwhm-15_edges-neg_weighted-False_pars-parsTotalEnd	residualized	w-g.pct.mgh	15	neg	FALSE	parsTotalEnd	2	fmrif38mm	fmrif38mm	0.104209	-0.473267	0.45179	3.4765	2.78326	4.28816	0.337237	0.164441	0.458854	1000	0
model-predictors_fold-2_train-fmrif38mm_test-fmrif38mm_meas-w-g.pct.mgh_fwhm-15_edges-neg_weighted-False_pars-parsTotalEnd	predictors	w-g.pct.mgh	15	neg	FALSE	parsTotalEnd	2	fmrif38mm	fmrif38mm	0.104209	-0.519698	0.472038	3.4765	2.72614	4.33416	0.337237	0.178333	0.452264	1000	0
model-predictors_fold-2_train-fmrif38mm_test-fmrif38mm_meas-w-g.pct.mgh_fwhm-15_edges-pos_weighted-False_pars-parsTotalEnd	predictors	w-g.pct.mgh	15	pos	FALSE	parsTotalEnd	2	fmrif38mm	fmrif38mm	0.104209	-0.336678	0.21308	3.4765	2.79593	5.27682	0.337237	0.251093	0.411664	1000	0
model-predictors_fold-2_train-fmrif38mm_test-fmrif38mm_meas-area_fwhm-15_edges-neg_weighted-False_pars-parsTotalEnd	predictors	area	15	neg	FALSE	parsTotalEnd	2	fmrif38mm	fmrif38mm	0.104209	-0.164614	0.247135	3.4765	2.97066	4.18858	0.337237	0.233501	0.413305	1000	0
model-predictors_fold-2_train-fmrif38mm_test-fmrif38mm_meas-w-g.pct.mgh_fwhm-15_edges-both_weighted-False_pars-parsTotalEnd	predictors	w-g.pct.mgh	15	both	FALSE	parsTotalEnd	2	fmrif38mm	fmrif38mm	0.104209	-0.580552	0.545637	3.4765	2.42012	5.8139	0.337237	0.123076	0.565612	1000	0
model-residualized_fold-2_train-fmrif38mm_test-fmrif38mm_meas-w-g.pct.mgh_fwhm-15_edges-pos_weighted-False_pars-parsTotalEnd	residualized	w-g.pct.mgh	15	pos	FALSE	parsTotalEnd	2	fmrif38mm	fmrif38mm	0.104209	-0.296042	0.212959	3.4765	2.81367	5.21229	0.337237	0.271189	0.413896	1000	0
model-residualized_fold-2_train-fmrif38mm_test-fmrif38mm_meas-area_fwhm-15_edges-neg_weighted-False_pars-parsTotalEnd	residualized	area	15	neg	FALSE	parsTotalEnd	2	fmrif38mm	fmrif38mm	0.104209	-0.133132	0.237365	3.4765	2.98513	4.1186	0.337237	0.233344	0.412806	1000	0
model-nonuisance_fold-2_train-fmrif38mm_test-fmrif38mm_meas-thickness_fwhm-15_edges-pos_weighted-True_pars-parsDelta	nonuisance	thickness	15	pos	TRUE	parsDelta	2	fmrif38mm	fmrif38mm	0.103634	-0.0757546	0.204234	3.43006	3.01946	4.13304	0.322648	0.227548	0.401207	1000	0.208992
model-predictors_fold-3_train-resting_test-resting_meas-area_fwhm-15_edges-finger_weighted-True_pars-parsTotalStart	predictors	area	15	finger	TRUE	parsTotalStart	3	resting	resting	0.103605	-1.16175	0.523094	2.20858	1.29566	3.71998	0.321878	0.0242155	0.448476	1000	2.23948
model-residualized_fold-3_train-resting_test-resting_meas-area_fwhm-15_edges-finger_weighted-True_pars-parsTotalStart	residualized	area	15	finger	TRUE	parsTotalStart	3	resting	resting	0.103605	-0.989206	0.500761	2.20858	1.31999	3.64719	0.321878	0.0299281	0.447749	1000	2.23948
model-nonuisance_fold-3_train-resting_test-resting_meas-w-g.pct.mgh_fwhm-15_edges-neg_weighted-True_pars-parsDelta	nonuisance	w-g.pct.mgh	15	neg	TRUE	parsDelta	3	resting	resting	0.103251	-0.429715	0.363536	3.02364	2.26107	4.45547	0.321327	0.192646	0.492779	1000	0.503173
model-residualized_fold-2_train-fmrif38mm_test-fmrif38mm_meas-area_fwhm-15_edges-finger_weighted-False_pars-parsTotalEnd	residualized	area	15	finger	FALSE	parsTotalEnd	2	fmrif38mm	fmrif38mm	0.103132	-0.0668395	0.182117	3.47433	2.871	4.24666	0.336061	0.219555	0.373405	1000	205
model-predictors_fold-2_train-fmrif38mm_test-fmrif38mm_meas-area_fwhm-15_edges-finger_weighted-False_pars-parsTotalEnd	predictors	area	15	finger	FALSE	parsTotalEnd	2	fmrif38mm	fmrif38mm	0.103018	-0.0754309	0.183666	3.47444	2.8623	4.23677	0.336023	0.227627	0.372833	1000	205
model-residualized_fold-2_train-fmrif38mm_test-fmrif38mm_meas-w-g.pct.mgh_fwhm-15_edges-neg_weighted-True_pars-BaselineAsNuisance	residualized	w-g.pct.mgh	15	neg	TRUE	BaselineAsNuisance	2	fmrif38mm	fmrif38mm	0.102594	-0.219001	0.25909	3.27873	2.70938	4.09592	0.368515	0.222149	0.4578	1000	0.713533
model-residualized_fold-3_train-resting_test-resting_meas-area_fwhm-0_edges-finger_weighted-True_pars-parsTotalStart	residualized	area	0	finger	TRUE	parsTotalStart	3	resting	resting	0.102174	-1.09228	0.487836	2.22673	1.34904	3.72721	0.319647	-0.0328617	0.443065	1000	0.0665701
model-predictors_fold-3_train-resting_test-resting_meas-area_fwhm-0_edges-finger_weighted-True_pars-parsTotalStart	predictors	area	0	finger	TRUE	parsTotalStart	3	resting	resting	0.102174	-1.22736	0.512373	2.22673	1.33258	3.76017	0.319647	-0.059176	0.446505	1000	0.0665701
model-nonuisance_fold-2_train-fmrif38mm_test-fmrif38mm_meas-thickness_fwhm-15_edges-neg_weighted-True_pars-parsDelta	nonuisance	thickness	15	neg	TRUE	parsDelta	2	fmrif38mm	fmrif38mm	0.0996531	-0.0483618	0.187821	3.2907	2.9025	4.06009	0.32471	0.266747	0.392213	1000	0.705966
model-residualized_fold-2_train-fmrif38mm_test-fmrif38mm_meas-thickness_fwhm-15_edges-finger_weighted-True_pars-parsTotalEnd	residualized	thickness	15	finger	TRUE	parsTotalEnd	2	fmrif38mm	fmrif38mm	0.0987234	-0.0694387	0.173209	3.44275	2.88054	4.24782	0.332034	0.234048	0.365879	1000	1.13333
model-nonuisance_fold-3_train-resting_test-resting_meas-thickness_fwhm-15_edges-finger_weighted-True_pars-parsTotalEnd	nonuisance	thickness	15	finger	TRUE	parsTotalEnd	3	resting	resting	0.0982469	-0.344026	0.250475	2.36917	1.55511	3.52829	0.313444	-0.212725	0.407572	1000	1.13333
model-predictors_fold-2_train-fmrif38mm_test-fmrif38mm_meas-thickness_fwhm-15_edges-finger_weighted-True_pars-parsTotalEnd	predictors	thickness	15	finger	TRUE	parsTotalEnd	2	fmrif38mm	fmrif38mm	0.0977111	-0.0869106	0.174626	3.44375	2.85101	4.2503	0.331844	0.226489	0.366126	1000	1.13333
model-residualized_fold-2_train-fmrif38mm_test-fmrif38mm_meas-thickness_fwhm-0_edges-finger_weighted-True_pars-parsTotalEnd	residualized	thickness	0	finger	TRUE	parsTotalEnd	2	fmrif38mm	fmrif38mm	0.0972597	-0.0684224	0.172368	3.45038	2.87752	4.21524	0.330097	0.227968	0.367231	1000	1.06792
model-residualized_fold-2_train-fmrif38mm_test-fmrif38mm_meas-thickness_fwhm-15_edges-finger_weighted-False_pars-parsTotalEnd	residualized	thickness	15	finger	FALSE	parsTotalEnd	2	fmrif38mm	fmrif38mm	0.097098	-0.0662351	0.174222	3.44209	2.84674	4.19209	0.331581	0.214396	0.368455	1000	205
model-predictors_fold-2_train-fmrif38mm_test-fmrif38mm_meas-thickness_fwhm-0_edges-finger_weighted-True_pars-parsTotalEnd	predictors	thickness	0	finger	TRUE	parsTotalEnd	2	fmrif38mm	fmrif38mm	0.0962142	-0.0825784	0.173819	3.4514	2.87553	4.27312	0.329905	0.22835	0.367092	1000	1.06792
model-predictors_fold-2_train-fmrif38mm_test-fmrif38mm_meas-thickness_fwhm-15_edges-finger_weighted-False_pars-parsTotalEnd	predictors	thickness	15	finger	FALSE	parsTotalEnd	2	fmrif38mm	fmrif38mm	0.0954328	-0.0766075	0.174503	3.44198	2.85431	4.20612	0.331334	0.227696	0.366873	1000	205
model-residualized_fold-2_train-fmrif38mm_test-fmrif38mm_meas-sulc_fwhm-15_edges-finger_weighted-True_pars-parsTotalEnd	residualized	sulc	15	finger	TRUE	parsTotalEnd	2	fmrif38mm	fmrif38mm	0.0944442	-0.0680685	0.174531	3.4717	2.88602	4.28601	0.327993	0.231852	0.366533	1000	1.96416
model-predictors_fold-2_train-fmrif38mm_test-fmrif38mm_meas-w-g.pct.mgh_fwhm-15_edges-neg_weighted-True_pars-BaselineAsNuisance	predictors	w-g.pct.mgh	15	neg	TRUE	BaselineAsNuisance	2	fmrif38mm	fmrif38mm	0.0937005	-0.243128	0.261232	3.31543	2.76578	4.16698	0.364624	0.2162	0.457197	1000	0.713533
model-predictors_fold-2_train-fmrif38mm_test-fmrif38mm_meas-sulc_fwhm-15_edges-finger_weighted-True_pars-parsTotalEnd	predictors	sulc	15	finger	TRUE	parsTotalEnd	2	fmrif38mm	fmrif38mm	0.093123	-0.0832971	0.175386	3.47336	2.87771	4.28675	0.327728	0.233429	0.365565	1000	1.96416
model-residualized_fold-3_train-resting_test-resting_meas-thickness_fwhm-0_edges-finger_weighted-True_pars-parsTotalStart	residualized	thickness	0	finger	TRUE	parsTotalStart	3	resting	resting	0.0931228	-0.994032	0.461346	2.23099	1.39037	3.68441	0.30516	-0.0739101	0.432135	1000	1.06792
model-predictors_fold-3_train-resting_test-resting_meas-thickness_fwhm-0_edges-finger_weighted-True_pars-parsTotalStart	predictors	thickness	0	finger	TRUE	parsTotalStart	3	resting	resting	0.0931228	-1.4353	0.515257	2.23099	1.3329	4.05327	0.30516	-0.0989345	0.441498	1000	1.06792
model-nonuisance_fold-2_train-fmrif38mm_test-fmrif38mm_meas-area_fwhm-15_edges-pos_weighted-True_pars-parsTotalEnd	nonuisance	area	15	pos	TRUE	parsTotalEnd	2	fmrif38mm	fmrif38mm	0.0931132	-0.076515	0.185787	3.61828	3.2267	4.36241	0.305229	0.22885	0.391273	1000	0.564441
model-nonuisance_fold-2_train-fmrif38mm_test-fmrif38mm_meas-w-g.pct.mgh_fwhm-0_edges-pos_weighted-True_pars-parsTotalEnd	nonuisance	w-g.pct.mgh	0	pos	TRUE	parsTotalEnd	2	fmrif38mm	fmrif38mm	0.0927819	-0.359339	0.330003	3.57169	3.13606	4.32517	0.367073	0.296262	0.443822	1000	0.202841
model-residualized_fold-2_train-fmrif38mm_test-fmrif38mm_meas-thickness_fwhm-0_edges-finger_weighted-False_pars-parsTotalEnd	residualized	thickness	0	finger	FALSE	parsTotalEnd	2	fmrif38mm	fmrif38mm	0.092546	-0.0731654	0.177875	3.45582	2.85605	4.25897	0.324919	0.209646	0.371784	1000	205
model-residualized_fold-2_train-fmrif38mm_test-fmrif38mm_meas-w-g.pct.mgh_fwhm-15_edges-pos_weighted-True_pars-parsTotalStart	residualized	w-g.pct.mgh	15	pos	TRUE	parsTotalStart	2	fmrif38mm	fmrif38mm	0.0917592	-0.120053	0.194908	2.13097	1.72171	2.67489	0.303058	0.153184	0.388763	1000	0.132201
model-predictors_fold-2_train-fmrif38mm_test-fmrif38mm_meas-thickness_fwhm-0_edges-finger_weighted-False_pars-parsTotalEnd	predictors	thickness	0	finger	FALSE	parsTotalEnd	2	fmrif38mm	fmrif38mm	0.0910485	-0.0876458	0.178709	3.45728	2.85245	4.27534	0.324698	0.214335	0.370494	1000	205
model-nonuisance_fold-3_train-resting_test-resting_meas-thickness_fwhm-15_edges-finger_weighted-False_pars-parsTotalEnd	nonuisance	thickness	15	finger	FALSE	parsTotalEnd	3	resting	resting	0.0906172	-0.355094	0.247403	2.38659	1.55892	3.53307	0.301027	-0.193248	0.401628	1000	205
model-predictors_fold-2_train-fmrif38mm_test-fmrif38mm_meas-w-g.pct.mgh_fwhm-15_edges-pos_weighted-True_pars-parsTotalStart	predictors	w-g.pct.mgh	15	pos	TRUE	parsTotalStart	2	fmrif38mm	fmrif38mm	0.0903783	-0.157613	0.197761	2.1452	1.73234	2.71699	0.301417	0.13883	0.393422	1000	0.132201
model-nonuisance_fold-3_train-resting_test-resting_meas-thickness_fwhm-0_edges-finger_weighted-False_pars-parsDelta	nonuisance	thickness	0	finger	FALSE	parsDelta	3	resting	resting	0.0900802	-0.346409	0.205102	3.03323	2.16304	4.51992	0.300134	-0.23987	0.358093	1000	205
model-nonuisance_fold-2_train-fmrif38mm_test-fmrif38mm_meas-area_fwhm-15_edges-neg_weighted-True_pars-parsTotalEnd	nonuisance	area	15	neg	TRUE	parsTotalEnd	2	fmrif38mm	fmrif38mm	0.0893756	-0.0786951	0.184448	3.57759	3.18765	4.30075	0.29896	0.207193	0.383692	1000	0.350517
model-residualized_fold-2_train-fmrif38mm_test-fmrif38mm_meas-sulc_fwhm-0_edges-finger_weighted-True_pars-parsTotalEnd	residualized	sulc	0	finger	TRUE	parsTotalEnd	2	fmrif38mm	fmrif38mm	0.0865121	-0.0877169	0.174927	3.48808	2.89788	4.29036	0.3215	0.212189	0.365628	1000	2.52031
model-predictors_fold-2_train-fmrif38mm_test-fmrif38mm_meas-w-g.pct.mgh_fwhm-0_edges-pos_weighted-True_pars-parsDelta	predictors	w-g.pct.mgh	0	pos	TRUE	parsDelta	2	fmrif38mm	fmrif38mm	0.0861281	-0.492075	0.358623	3.36174	2.76407	4.31163	0.387132	0.312461	0.457209	1000	0.42892
model-nonuisance_fold-2_train-fmrif38mm_test-fmrif38mm_meas-area_fwhm-15_edges-pos_weighted-True_pars-parsDelta	nonuisance	area	15	pos	TRUE	parsDelta	2	fmrif38mm	fmrif38mm	0.0856242	-0.0716552	0.176292	3.47044	3.07673	4.10588	0.292919	0.232673	0.374086	1000	0.607645
model-predictors_fold-0_train-fmrif38mm_test-resting_meas-thickness_fwhm-15_edges-both_weighted-False_pars-parsTotalStart	predictors	thickness	15	both	FALSE	parsTotalStart	0	fmrif38mm	resting	0.085109	-1.08618	0.754136	2.27239	1.57356	3.3995	0.474625	0.100723	0.746575	1000	62
model-predictors_fold-2_train-fmrif38mm_test-fmrif38mm_meas-sulc_fwhm-0_edges-finger_weighted-True_pars-parsTotalEnd	predictors	sulc	0	finger	TRUE	parsTotalEnd	2	fmrif38mm	fmrif38mm	0.0842591	-0.11551	0.176015	3.49091	2.91339	4.29746	0.321243	0.229116	0.363295	1000	2.52031
model-residualized_fold-2_train-fmrif38mm_test-fmrif38mm_meas-area_fwhm-15_edges-neg_weighted-True_pars-parsDelta	residualized	area	15	neg	TRUE	parsDelta	2	fmrif38mm	fmrif38mm	0.0842135	-0.136982	0.218715	3.18368	2.6919	3.86508	0.309594	0.204721	0.401872	1000	0.305507
model-predictors_fold-2_train-fmrif38mm_test-fmrif38mm_meas-area_fwhm-15_edges-neg_weighted-True_pars-parsDelta	predictors	area	15	neg	TRUE	parsDelta	2	fmrif38mm	fmrif38mm	0.0823786	-0.150304	0.225213	3.18583	2.69044	3.93723	0.308884	0.202944	0.398704	1000	0.305507
model-nonuisance_fold-3_train-resting_test-resting_meas-thickness_fwhm-0_edges-finger_weighted-True_pars-parsDelta	nonuisance	thickness	0	finger	TRUE	parsDelta	3	resting	resting	0.0822036	-0.338465	0.208306	3.05694	2.19907	4.45775	0.286712	-0.218256	0.352359	1000	1.06792
model-nonuisance_fold-3_train-resting_test-resting_meas-curv_fwhm-0_edges-finger_weighted-False_pars-parsTotalEnd	nonuisance	curv	0	finger	FALSE	parsTotalEnd	3	resting	resting	0.078792	-0.320564	0.219546	2.74652	1.96165	3.92141	0.280699	-0.198655	0.358837	1000	205
model-nonuisance_fold-2_train-fmrif38mm_test-fmrif38mm_meas-thickness_fwhm-15_edges-pos_weighted-True_pars-parsTotalStart	nonuisance	thickness	15	pos	TRUE	parsTotalStart	2	fmrif38mm	fmrif38mm	0.0774517	-0.114233	0.196728	2.13584	1.87986	2.62925	0.2798	0.183095	0.393294	1000	0.337141
model-nonuisance_fold-3_train-resting_test-resting_meas-curv_fwhm-0_edges-finger_weighted-True_pars-parsDelta	nonuisance	curv	0	finger	TRUE	parsDelta	3	resting	resting	0.0770938	-0.382872	0.212448	3.20686	2.31423	4.65652	0.277658	-0.2112	0.34156	1000	3.11788
model-residualized_fold-3_train-resting_test-resting_meas-sulc_fwhm-0_edges-finger_weighted-False_pars-parsTotalStart	residualized	sulc	0	finger	FALSE	parsTotalStart	3	resting	resting	0.075197	-1.32235	0.506888	2.16475	1.31132	3.57943	0.274221	-0.0718494	0.430649	1000	205
model-predictors_fold-3_train-resting_test-resting_meas-sulc_fwhm-0_edges-finger_weighted-False_pars-parsTotalStart	predictors	sulc	0	finger	FALSE	parsTotalStart	3	resting	resting	0.075197	-2.3183	0.611076	2.16475	1.21611	4.23007	0.274221	-0.073945	0.425116	1000	205
model-residualized_fold-2_train-fmrif38mm_test-fmrif38mm_meas-area_fwhm-15_edges-finger_weighted-False_pars-parsTotalStart	residualized	area	15	finger	FALSE	parsTotalStart	2	fmrif38mm	fmrif38mm	0.07463	-0.0938561	0.149667	2.16708	1.75558	2.71478	0.274211	0.00343921	0.342246	1000	205
model-predictors_fold-2_train-fmrif38mm_test-fmrif38mm_meas-area_fwhm-15_edges-finger_weighted-False_pars-parsTotalStart	predictors	area	15	finger	FALSE	parsTotalStart	2	fmrif38mm	fmrif38mm	0.0745751	-0.0941555	0.15037	2.16735	1.75385	2.71142	0.274278	0.00513983	0.343562	1000	205
model-residualized_fold-2_train-fmrif38mm_test-fmrif38mm_meas-w-g.pct.mgh_fwhm-0_edges-pos_weighted-True_pars-parsDelta	residualized	w-g.pct.mgh	0	pos	TRUE	parsDelta	2	fmrif38mm	fmrif38mm	0.0731614	-0.482704	0.351934	3.39041	2.79798	4.23498	0.39087	0.330751	0.454623	1000	0.42892
model-nonuisance_fold-2_train-fmrif38mm_test-fmrif38mm_meas-area_fwhm-15_edges-neg_weighted-True_pars-parsDelta	nonuisance	area	15	neg	TRUE	parsDelta	2	fmrif38mm	fmrif38mm	0.0700575	-0.117347	0.179992	3.24189	2.85132	4.05606	0.265241	0.142168	0.377986	1000	0.307313
model-residualized_fold-2_train-fmrif38mm_test-fmrif38mm_meas-curv_fwhm-15_edges-finger_weighted-False_pars-parsTotalStart	residualized	curv	15	finger	FALSE	parsTotalStart	2	fmrif38mm	fmrif38mm	0.068794	-0.0880003	0.139573	2.13872	1.74641	2.66953	0.262365	0.0721749	0.323098	1000	205
model-predictors_fold-2_train-fmrif38mm_test-fmrif38mm_meas-curv_fwhm-15_edges-finger_weighted-False_pars-parsTotalStart	predictors	curv	15	finger	FALSE	parsTotalStart	2	fmrif38mm	fmrif38mm	0.0687862	-0.0996203	0.142804	2.13868	1.73172	2.6717	0.262358	0.0656169	0.325152	1000	205
model-predictors_fold-2_train-fmrif38mm_test-fmrif38mm_meas-thickness_fwhm-15_edges-finger_weighted-False_pars-parsTotalStart	predictors	thickness	15	finger	FALSE	parsTotalStart	2	fmrif38mm	fmrif38mm	0.0679436	-0.0954531	0.149416	2.17218	1.76398	2.6872	0.261302	0.0696624	0.326539	1000	205
model-residualized_fold-2_train-fmrif38mm_test-fmrif38mm_meas-thickness_fwhm-15_edges-finger_weighted-False_pars-parsTotalStart	residualized	thickness	15	finger	FALSE	parsTotalStart	2	fmrif38mm	fmrif38mm	0.0679014	-0.0954642	0.149703	2.1701	1.7656	2.67742	0.260851	0.0781696	0.327744	1000	205
model-predictors_fold-2_train-fmrif38mm_test-fmrif38mm_meas-curv_fwhm-0_edges-finger_weighted-True_pars-parsTotalStart	predictors	curv	0	finger	TRUE	parsTotalStart	2	fmrif38mm	fmrif38mm	0.0652426	-0.120738	0.136172	2.18912	1.79476	2.76395	0.255607	0.0104419	0.321766	1000	3.11788
model-residualized_fold-2_train-fmrif38mm_test-fmrif38mm_meas-curv_fwhm-0_edges-finger_weighted-True_pars-parsTotalStart	residualized	curv	0	finger	TRUE	parsTotalStart	2	fmrif38mm	fmrif38mm	0.0652004	-0.105929	0.136231	2.189	1.7897	2.73268	0.255618	0.00411883	0.321696	1000	3.11788
model-predictors_fold-3_train-resting_test-resting_meas-thickness_fwhm-0_edges-finger_weighted-False_pars-parsTotalStart	predictors	thickness	0	finger	FALSE	parsTotalStart	3	resting	resting	0.0638194	-1.28521	0.492008	2.26843	1.35586	3.80072	0.252625	-0.0673097	0.393562	1000	205
model-residualized_fold-3_train-resting_test-resting_meas-thickness_fwhm-0_edges-finger_weighted-False_pars-parsTotalStart	residualized	thickness	0	finger	FALSE	parsTotalStart	3	resting	resting	0.0638194	-1.22672	0.448729	2.26843	1.39425	3.65474	0.252625	-0.0572322	0.386053	1000	205
model-nonuisance_fold-3_train-resting_test-resting_meas-thickness_fwhm-15_edges-finger_weighted-True_pars-parsDelta	nonuisance	thickness	15	finger	TRUE	parsDelta	3	resting	resting	0.0633235	-0.354047	0.199401	3.12569	2.20952	4.52223	0.251642	-0.149065	0.34886	1000	1.13333
model-nonuisance_fold-0_train-fmrif38mm_test-resting_meas-w-g.pct.mgh_fwhm-0_edges-both_weighted-False_pars-parsDelta	nonuisance	w-g.pct.mgh	0	both	FALSE	parsDelta	0	fmrif38mm	resting	0.0611452	-0.503785	0.441881	3.0235	2.60551	3.81828	0.616222	0.223338	0.843534	1000	119
model-predictors_fold-2_train-fmrif38mm_test-fmrif38mm_meas-curv_fwhm-15_edges-finger_weighted-True_pars-parsTotalStart	predictors	curv	15	finger	TRUE	parsTotalStart	2	fmrif38mm	fmrif38mm	0.0605036	-0.106421	0.133381	2.19042	1.7811	2.73099	0.246168	0.0341669	0.314792	1000	2.06704
model-residualized_fold-2_train-fmrif38mm_test-fmrif38mm_meas-curv_fwhm-15_edges-finger_weighted-True_pars-parsTotalStart	residualized	curv	15	finger	TRUE	parsTotalStart	2	fmrif38mm	fmrif38mm	0.0604831	-0.1004	0.132071	2.19037	1.79077	2.72546	0.246167	0.0410485	0.31373	1000	2.06704
model-predictors_fold-2_train-fmrif38mm_test-fmrif38mm_meas-w-g.pct.mgh_fwhm-15_edges-pos_weighted-True_pars-parsDelta	predictors	w-g.pct.mgh	15	pos	TRUE	parsDelta	2	fmrif38mm	fmrif38mm	0.0600543	-0.197841	0.1644	3.38481	2.81484	4.23975	0.256407	0.169285	0.316003	1000	0.340705
model-nonuisance_fold-3_train-resting_test-resting_meas-area_fwhm-15_edges-finger_weighted-False_pars-parsTotalStart	nonuisance	area	15	finger	FALSE	parsTotalStart	3	resting	resting	0.0600199	-0.701591	0.222427	2.36994	1.69889	3.66185	0.24499	-0.160158	0.326229	1000	205
model-residualized_fold-2_train-fmrif38mm_test-fmrif38mm_meas-sulc_fwhm-15_edges-finger_weighted-True_pars-parsTotalStart	residualized	sulc	15	finger	TRUE	parsTotalStart	2	fmrif38mm	fmrif38mm	0.059768	-0.120213	0.146177	2.12954	1.70313	2.6542	0.255335	0.0931243	0.310746	1000	1.96416
model-predictors_fold-2_train-fmrif38mm_test-fmrif38mm_meas-sulc_fwhm-15_edges-finger_weighted-True_pars-parsTotalStart	predictors	sulc	15	finger	TRUE	parsTotalStart	2	fmrif38mm	fmrif38mm	0.0596995	-0.135013	0.144669	2.12587	1.7076	2.67381	0.256942	0.099431	0.308452	1000	1.96416
model-residualized_fold-2_train-fmrif38mm_test-fmrif38mm_meas-sulc_fwhm-15_edges-finger_weighted-False_pars-parsTotalStart	residualized	sulc	15	finger	FALSE	parsTotalStart	2	fmrif38mm	fmrif38mm	0.0595372	-0.0957249	0.133583	2.14163	1.72332	2.64198	0.244072	0.0195531	0.309946	1000	205
model-predictors_fold-2_train-fmrif38mm_test-fmrif38mm_meas-sulc_fwhm-15_edges-finger_weighted-False_pars-parsTotalStart	predictors	sulc	15	finger	FALSE	parsTotalStart	2	fmrif38mm	fmrif38mm	0.0595233	-0.099895	0.135006	2.14153	1.72477	2.66372	0.244057	0.0255951	0.31234	1000	205
model-residualized_fold-2_train-fmrif38mm_test-fmrif38mm_meas-thickness_fwhm-0_edges-finger_weighted-True_pars-parsTotalStart	residualized	thickness	0	finger	TRUE	parsTotalStart	2	fmrif38mm	fmrif38mm	0.0594222	-0.122006	0.134337	2.17298	1.76843	2.71899	0.244178	0.0228534	0.310842	1000	1.06792
model-predictors_fold-2_train-fmrif38mm_test-fmrif38mm_meas-thickness_fwhm-0_edges-finger_weighted-True_pars-parsTotalStart	predictors	thickness	0	finger	TRUE	parsTotalStart	2	fmrif38mm	fmrif38mm	0.0593918	-0.131124	0.136791	2.17291	1.75948	2.76478	0.244191	0.0150075	0.313595	1000	1.06792
model-predictors_fold-2_train-fmrif38mm_test-fmrif38mm_meas-area_fwhm-15_edges-finger_weighted-True_pars-parsTotalStart	predictors	area	15	finger	TRUE	parsTotalStart	2	fmrif38mm	fmrif38mm	0.0591176	-0.137874	0.135526	2.18033	1.78292	2.74958	0.243529	0.0215469	0.319554	1000	2.23948
model-residualized_fold-2_train-fmrif38mm_test-fmrif38mm_meas-area_fwhm-15_edges-finger_weighted-True_pars-parsTotalStart	residualized	area	15	finger	TRUE	parsTotalStart	2	fmrif38mm	fmrif38mm	0.059111	-0.127041	0.134026	2.18029	1.78608	2.75553	0.243533	0.0206632	0.317424	1000	2.23948
model-nonuisance_fold-3_train-resting_test-resting_meas-curv_fwhm-15_edges-finger_weighted-False_pars-parsTotalEnd	nonuisance	curv	15	finger	FALSE	parsTotalEnd	3	resting	resting	0.0588126	-0.368694	0.172612	2.64254	1.95539	3.86674	0.242513	-0.198263	0.285777	1000	205
model-residualized_fold-2_train-fmrif38mm_test-fmrif38mm_meas-thickness_fwhm-15_edges-finger_weighted-True_pars-parsTotalStart	residualized	thickness	15	finger	TRUE	parsTotalStart	2	fmrif38mm	fmrif38mm	0.0582384	-0.136594	0.140451	2.17609	1.75325	2.7441	0.241644	0.00410074	0.316984	1000	1.13333
model-predictors_fold-2_train-fmrif38mm_test-fmrif38mm_meas-thickness_fwhm-15_edges-finger_weighted-True_pars-parsTotalStart	predictors	thickness	15	finger	TRUE	parsTotalStart	2	fmrif38mm	fmrif38mm	0.0582269	-0.145444	0.14292	2.17605	1.73994	2.76631	0.241647	-0.0109323	0.320092	1000	1.13333
model-predictors_fold-2_train-fmrif38mm_test-fmrif38mm_meas-area_fwhm-0_edges-finger_weighted-True_pars-parsTotalStart	predictors	area	0	finger	TRUE	parsTotalStart	2	fmrif38mm	fmrif38mm	0.0580657	-0.116385	0.13547	2.17938	1.76278	2.74704	0.24127	0.0201639	0.311449	1000	0.0665701
model-residualized_fold-2_train-fmrif38mm_test-fmrif38mm_meas-area_fwhm-0_edges-finger_weighted-True_pars-parsTotalStart	residualized	area	0	finger	TRUE	parsTotalStart	2	fmrif38mm	fmrif38mm	0.058063	-0.108475	0.133234	2.17936	1.77048	2.73308	0.24127	0.0293365	0.309494	1000	0.0665701
model-predictors_fold-3_train-resting_test-resting_meas-sulc_fwhm-0_edges-finger_weighted-True_pars-parsTotalStart	predictors	sulc	0	finger	TRUE	parsTotalStart	3	resting	resting	0.0577859	-1.16785	0.490655	2.23995	1.30629	3.68114	0.240387	-0.0512155	0.366153	1000	2.52031
model-residualized_fold-3_train-resting_test-resting_meas-sulc_fwhm-0_edges-finger_weighted-True_pars-parsTotalStart	residualized	sulc	0	finger	TRUE	parsTotalStart	3	resting	resting	0.0577859	-0.768531	0.411436	2.23995	1.37297	3.40998	0.240387	-0.0364013	0.358724	1000	2.52031
model-predictors_fold-2_train-fmrif38mm_test-fmrif38mm_meas-area_fwhm-15_edges-pos_weighted-False_pars-parsTotalStart	predictors	area	15	pos	FALSE	parsTotalStart	2	fmrif38mm	fmrif38mm	0.057648	-0.273101	0.22985	2.17822	1.80695	2.70717	0.240367	0.0776123	0.360789	1000	0
model-residualized_fold-2_train-fmrif38mm_test-fmrif38mm_meas-w-g.pct.mgh_fwhm-15_edges-neg_weighted-False_pars-parsTotalStart	residualized	w-g.pct.mgh	15	neg	FALSE	parsTotalStart	2	fmrif38mm	fmrif38mm	0.057648	-0.712835	0.525663	2.17822	1.65334	2.79953	0.240367	0.105951	0.391029	1000	0
model-residualized_fold-2_train-fmrif38mm_test-fmrif38mm_meas-area_fwhm-15_edges-pos_weighted-False_pars-parsTotalStart	residualized	area	15	pos	FALSE	parsTotalStart	2	fmrif38mm	fmrif38mm	0.057648	-0.21203	0.219127	2.17822	1.83102	2.64027	0.240367	0.0823275	0.357828	1000	0
model-residualized_fold-2_train-fmrif38mm_test-fmrif38mm_meas-w-g.pct.mgh_fwhm-15_edges-pos_weighted-False_pars-parsTotalStart	residualized	w-g.pct.mgh	15	pos	FALSE	parsTotalStart	2	fmrif38mm	fmrif38mm	0.057648	-0.263311	0.203871	2.17822	1.79709	2.93523	0.240367	-0.0925439	0.381711	1000	0
model-predictors_fold-2_train-fmrif38mm_test-fmrif38mm_meas-w-g.pct.mgh_fwhm-15_edges-both_weighted-False_pars-parsTotalStart	predictors	w-g.pct.mgh	15	both	FALSE	parsTotalStart	2	fmrif38mm	fmrif38mm	0.057648	-0.709681	0.564191	2.17822	1.52786	3.48558	0.240367	0.0473891	0.477063	1000	0
model-predictors_fold-2_train-fmrif38mm_test-fmrif38mm_meas-w-g.pct.mgh_fwhm-15_edges-pos_weighted-False_pars-parsTotalStart	predictors	w-g.pct.mgh	15	pos	FALSE	parsTotalStart	2	fmrif38mm	fmrif38mm	0.057648	-0.301941	0.210095	2.17822	1.78516	2.99609	0.240367	-0.0898001	0.385444	1000	0
model-predictors_fold-2_train-fmrif38mm_test-fmrif38mm_meas-w-g.pct.mgh_fwhm-15_edges-neg_weighted-False_pars-parsTotalStart	predictors	w-g.pct.mgh	15	neg	FALSE	parsTotalStart	2	fmrif38mm	fmrif38mm	0.057648	-0.742846	0.53901	2.17822	1.64402	2.80218	0.240367	0.118218	0.382891	1000	0
model-residualized_fold-2_train-fmrif38mm_test-fmrif38mm_meas-w-g.pct.mgh_fwhm-15_edges-both_weighted-False_pars-parsTotalStart	residualized	w-g.pct.mgh	15	both	FALSE	parsTotalStart	2	fmrif38mm	fmrif38mm	0.057648	-0.640324	0.563505	2.17822	1.55098	3.48778	0.240367	0.033413	0.488562	1000	0
model-residualized_fold-2_train-fmrif38mm_test-fmrif38mm_meas-area_fwhm-0_edges-finger_weighted-False_pars-parsTotalStart	residualized	area	0	finger	FALSE	parsTotalStart	2	fmrif38mm	fmrif38mm	0.0576024	-0.116834	0.13007	2.1654	1.78699	2.71166	0.24014	0.0143025	0.308276	1000	205
model-predictors_fold-2_train-fmrif38mm_test-fmrif38mm_meas-area_fwhm-0_edges-finger_weighted-False_pars-parsTotalStart	predictors	area	0	finger	FALSE	parsTotalStart	2	fmrif38mm	fmrif38mm	0.0575866	-0.121205	0.132773	2.16532	1.7816	2.71729	0.24013	0.00380673	0.311269	1000	205
model-predictors_fold-2_train-fmrif38mm_test-fmrif38mm_meas-curv_fwhm-0_edges-finger_weighted-False_pars-parsTotalStart	predictors	curv	0	finger	FALSE	parsTotalStart	2	fmrif38mm	fmrif38mm	0.0566879	-0.130402	0.132269	2.15896	1.75646	2.75471	0.241381	0.0472854	0.303264	1000	205
model-residualized_fold-2_train-fmrif38mm_test-fmrif38mm_meas-curv_fwhm-0_edges-finger_weighted-False_pars-parsTotalStart	residualized	curv	0	finger	FALSE	parsTotalStart	2	fmrif38mm	fmrif38mm	0.0566544	-0.123682	0.13361	2.15856	1.75092	2.70257	0.240765	0.0557131	0.304866	1000	205
model-nonuisance_fold-2_train-fmrif38mm_test-fmrif38mm_meas-sulc_fwhm-0_edges-finger_weighted-False_pars-parsTotalStart	nonuisance	sulc	0	finger	FALSE	parsTotalStart	2	fmrif38mm	fmrif38mm	0.0562293	-0.0438421	0.0912731	2.22841	1.92236	2.66411	0.250199	0.251636	0.251636	1000	205
model-nonuisance_fold-2_train-fmrif38mm_test-fmrif38mm_meas-w-g.pct.mgh_fwhm-15_edges-pos_weighted-True_pars-parsTotalStart	nonuisance	w-g.pct.mgh	15	pos	TRUE	parsTotalStart	2	fmrif38mm	fmrif38mm	0.0558085	-0.0654426	0.134443	2.18743	1.90991	2.63147	0.237028	0.13672	0.358437	1000	0.0154267
model-nonuisance_fold-3_train-resting_test-resting_meas-curv_fwhm-15_edges-finger_weighted-True_pars-parsDelta	nonuisance	curv	15	finger	TRUE	parsDelta	3	resting	resting	0.0535391	-0.538618	0.200828	3.24419	2.34964	4.72893	0.231385	-0.143689	0.315475	1000	2.06704
model-residualized_fold-2_train-fmrif38mm_test-fmrif38mm_meas-w-g.pct.mgh_fwhm-15_edges-pos_weighted-True_pars-parsDelta	residualized	w-g.pct.mgh	15	pos	TRUE	parsDelta	2	fmrif38mm	fmrif38mm	0.0534161	-0.196662	0.163806	3.3905	2.82561	4.20107	0.253169	0.183315	0.307045	1000	0.340705
model-nonuisance_fold-3_train-resting_test-resting_meas-sulc_fwhm-15_edges-finger_weighted-True_pars-parsTotalEnd	nonuisance	sulc	15	finger	TRUE	parsTotalEnd	3	resting	resting	0.0532687	-0.652453	0.22741	2.65347	1.81446	4.0623	0.2308	-0.110948	0.344035	1000	1.96416
model-nonuisance_fold-3_train-resting_test-resting_meas-area_fwhm-15_edges-finger_weighted-False_pars-parsDelta	nonuisance	area	15	finger	FALSE	parsDelta	3	resting	resting	0.0529566	-0.352002	0.202699	3.39158	2.45265	4.65966	0.230123	-0.139673	0.316765	1000	205
model-predictors_fold-2_train-fmrif38mm_test-fmrif38mm_meas-thickness_fwhm-0_edges-finger_weighted-False_pars-parsTotalStart	predictors	thickness	0	finger	FALSE	parsTotalStart	2	fmrif38mm	fmrif38mm	0.0526024	-0.148159	0.138381	2.18778	1.75798	2.77455	0.229945	-0.000941	0.306756	1000	205
model-residualized_fold-2_train-fmrif38mm_test-fmrif38mm_meas-thickness_fwhm-0_edges-finger_weighted-False_pars-parsTotalStart	residualized	thickness	0	finger	FALSE	parsTotalStart	2	fmrif38mm	fmrif38mm	0.0525496	-0.132668	0.135843	2.18784	1.78138	2.73934	0.22953	0.0149639	0.305511	1000	205
model-nonuisance_fold-2_train-fmrif38mm_test-fmrif38mm_meas-w-g.pct.mgh_fwhm-15_edges-pos_weighted-True_pars-parsTotalEnd	nonuisance	w-g.pct.mgh	15	pos	TRUE	parsTotalEnd	2	fmrif38mm	fmrif38mm	0.0502078	-0.101113	0.115105	3.69328	3.21939	4.45632	0.226555			1000	0.0116188
model-nonuisance_fold-2_train-fmrif38mm_test-fmrif38mm_meas-thickness_fwhm-15_edges-finger_weighted-False_pars-parsTotalStart	nonuisance	thickness	15	finger	FALSE	parsTotalStart	2	fmrif38mm	fmrif38mm	0.049638	-0.0667756	0.0890569	2.18489	1.83502	2.66726	0.224381	-0.212208	0.236485	1000	205
model-residualized_fold-2_train-fmrif38mm_test-fmrif38mm_meas-w-g.pct.mgh_fwhm-15_edges-finger_weighted-True_pars-parsTotalEnd	residualized	w-g.pct.mgh	15	finger	TRUE	parsTotalEnd	2	fmrif38mm	fmrif38mm	0.0484426	-0.296391	0.214674	3.49213	2.78504	4.49303	0.280464	0.0605894	0.394359	1000	0.805773
model-nonuisance_fold-0_train-fmrif38mm_test-resting_meas-w-g.pct.mgh_fwhm-15_edges-both_weighted-True_pars-parsDelta	nonuisance	w-g.pct.mgh	15	both	TRUE	parsDelta	0	fmrif38mm	resting	0.0482547	-1.48392	0.57272	3.21943	2.06512	5.53998	0.296007	-0.201147	0.563403	1000	0.457479
model-predictors_fold-2_train-fmrif38mm_test-fmrif38mm_meas-curv_fwhm-0_edges-finger_weighted-True_pars-parsDelta	predictors	curv	0	finger	TRUE	parsDelta	2	fmrif38mm	fmrif38mm	0.047894	-0.136983	0.117413	3.37564	2.82952	4.21809	0.234884	0.0863382	0.284639	1000	3.11788
model-nonuisance_fold-3_train-resting_test-resting_meas-sulc_fwhm-0_edges-finger_weighted-False_pars-parsTotalStart	nonuisance	sulc	0	finger	FALSE	parsTotalStart	3	resting	resting	0.0477297	-0.445922	0.206856	2.27638	1.58972	3.31407	0.218471	-0.11627	0.316094	1000	205
model-residualized_fold-2_train-fmrif38mm_test-fmrif38mm_meas-curv_fwhm-0_edges-finger_weighted-True_pars-parsDelta	residualized	curv	0	finger	TRUE	parsDelta	2	fmrif38mm	fmrif38mm	0.0468414	-0.134471	0.115626	3.37996	2.84692	4.20817	0.234352	0.0826229	0.28366	1000	3.11788
model-predictors_fold-3_train-resting_test-resting_meas-curv_fwhm-0_edges-finger_weighted-False_pars-parsTotalStart	predictors	curv	0	finger	FALSE	parsTotalStart	3	resting	resting	0.0455155	-2.8869	0.725695	2.31546	1.25256	4.52165	0.213344	-0.0433161	0.34849	1000	205
model-residualized_fold-3_train-resting_test-resting_meas-curv_fwhm-0_edges-finger_weighted-False_pars-parsTotalStart	residualized	curv	0	finger	FALSE	parsTotalStart	3	resting	resting	0.0455155	-1.75877	0.553779	2.31546	1.35687	3.84739	0.213344	-0.0267739	0.353702	1000	205
model-residualized_fold-2_train-fmrif38mm_test-fmrif38mm_meas-w-g.pct.mgh_fwhm-0_edges-finger_weighted-True_pars-parsTotalEnd	residualized	w-g.pct.mgh	0	finger	TRUE	parsTotalEnd	2	fmrif38mm	fmrif38mm	0.0454323	-0.35803	0.206706	3.49133	2.8442	4.56959	0.278202	0.0666661	0.384445	1000	0.537689
model-residualized_fold-2_train-fmrif38mm_test-fmrif38mm_meas-curv_fwhm-0_edges-finger_weighted-False_pars-parsDelta	residualized	curv	0	finger	FALSE	parsDelta	2	fmrif38mm	fmrif38mm	0.0438265	-0.14699	0.125163	3.23374	2.64653	4.0461	0.242475	0.144069	0.275041	1000	205
model-residualized_fold-2_train-fmrif38mm_test-fmrif38mm_meas-w-g.pct.mgh_fwhm-15_edges-finger_weighted-False_pars-parsTotalEnd	residualized	w-g.pct.mgh	15	finger	FALSE	parsTotalEnd	2	fmrif38mm	fmrif38mm	0.0436958	-0.357238	0.225438	3.50334	2.75543	4.59886	0.275272	0.060372	0.400037	1000	205
model-predictors_fold-2_train-fmrif38mm_test-fmrif38mm_meas-w-g.pct.mgh_fwhm-15_edges-finger_weighted-True_pars-parsTotalEnd	predictors	w-g.pct.mgh	15	finger	TRUE	parsTotalEnd	2	fmrif38mm	fmrif38mm	0.0428839	-0.321035	0.213993	3.49833	2.78235	4.56856	0.281731	0.0812218	0.3914	1000	0.805773
model-residualized_fold-3_train-resting_test-resting_meas-w-g.pct.mgh_fwhm-0_edges-finger_weighted-False_pars-parsTotalStart	residualized	w-g.pct.mgh	0	finger	FALSE	parsTotalStart	3	resting	resting	0.0426731	-1.16192	0.437314	2.28398	1.41635	3.77314	0.206575	-0.0383305	0.329405	1000	205
model-predictors_fold-3_train-resting_test-resting_meas-w-g.pct.mgh_fwhm-0_edges-finger_weighted-False_pars-parsTotalStart	predictors	w-g.pct.mgh	0	finger	FALSE	parsTotalStart	3	resting	resting	0.0426731	-1.84376	0.523486	2.28398	1.30677	4.10629	0.206575	-0.0465467	0.330458	1000	205
model-predictors_fold-3_train-resting_test-resting_meas-sulc_fwhm-15_edges-finger_weighted-True_pars-parsTotalStart	predictors	sulc	15	finger	TRUE	parsTotalStart	3	resting	resting	0.0425201	-1.58238	0.514068	2.32195	1.37845	4.06167	0.206204	-0.0263964	0.333816	1000	1.96416
model-residualized_fold-3_train-resting_test-resting_meas-sulc_fwhm-15_edges-finger_weighted-True_pars-parsTotalStart	residualized	sulc	15	finger	TRUE	parsTotalStart	3	resting	resting	0.0425201	-1.16406	0.437952	2.32195	1.44362	3.79799	0.206204	-0.0160953	0.327526	1000	1.96416
model-nonuisance_fold-3_train-resting_test-resting_meas-area_fwhm-0_edges-finger_weighted-False_pars-parsTotalEnd	nonuisance	area	0	finger	FALSE	parsTotalEnd	3	resting	resting	0.042193	-0.487057	0.198783	2.75594	1.98293	4.03398	0.205409	-0.135848	0.272955	1000	205
model-residualized_fold-2_train-fmrif38mm_test-fmrif38mm_meas-sulc_fwhm-0_edges-finger_weighted-True_pars-parsTotalStart	residualized	sulc	0	finger	TRUE	parsTotalStart	2	fmrif38mm	fmrif38mm	0.0414606	-0.182431	0.146505	2.14155	1.7218	2.70655	0.231237	0.0884106	0.291596	1000	2.52031
model-predictors_fold-2_train-fmrif38mm_test-fmrif38mm_meas-sulc_fwhm-0_edges-finger_weighted-True_pars-parsTotalStart	predictors	sulc	0	finger	TRUE	parsTotalStart	2	fmrif38mm	fmrif38mm	0.041288	-0.186737	0.145136	2.13766	1.72725	2.69093	0.233826	0.0999864	0.288767	1000	2.52031
model-predictors_fold-2_train-fmrif38mm_test-fmrif38mm_meas-curv_fwhm-0_edges-finger_weighted-False_pars-parsDelta	predictors	curv	0	finger	FALSE	parsDelta	2	fmrif38mm	fmrif38mm	0.041163	-0.179911	0.127478	3.24837	2.65422	4.12693	0.24159	0.141909	0.273039	1000	205
model-predictors_fold-3_train-resting_test-resting_meas-w-g.pct.mgh_fwhm-15_edges-finger_weighted-False_pars-parsTotalStart	predictors	w-g.pct.mgh	15	finger	FALSE	parsTotalStart	3	resting	resting	0.0407136	-2.10795	0.585816	2.29977	1.28766	4.25631	0.201776	-0.0305696	0.33261	1000	205
model-residualized_fold-3_train-resting_test-resting_meas-w-g.pct.mgh_fwhm-15_edges-finger_weighted-False_pars-parsTotalStart	residualized	w-g.pct.mgh	15	finger	FALSE	parsTotalStart	3	resting	resting	0.0407136	-1.42204	0.464163	2.29977	1.39056	3.97745	0.201776	-0.0326803	0.327339	1000	205
model-nonuisance_fold-2_train-fmrif38mm_test-fmrif38mm_meas-area_fwhm-15_edges-pos_weighted-True_pars-parsTotalStart	nonuisance	area	15	pos	TRUE	parsTotalStart	2	fmrif38mm	fmrif38mm	0.0403819	-0.143057	0.132746	2.13468	1.88124	2.67454	0.202846	0.13458	0.288677	1000	0.441906
model-nonuisance_fold-3_train-resting_test-resting_meas-curv_fwhm-15_edges-finger_weighted-False_pars-parsTotalStart	nonuisance	curv	15	finger	FALSE	parsTotalStart	3	resting	resting	0.0400426	-0.450214	0.191068	2.32127	1.63642	3.43731	0.200107	-0.120709	0.27696	1000	205
model-predictors_fold-2_train-fmrif38mm_test-fmrif38mm_meas-w-g.pct.mgh_fwhm-0_edges-finger_weighted-True_pars-parsTotalEnd	predictors	w-g.pct.mgh	0	finger	TRUE	parsTotalEnd	2	fmrif38mm	fmrif38mm	0.0395693	-0.387572	0.207936	3.49541	2.8287	4.58199	0.279663	0.0918664	0.381496	1000	0.537689
model-nonuisance_fold-3_train-resting_test-resting_meas-thickness_fwhm-15_edges-finger_weighted-False_pars-parsDelta	nonuisance	thickness	15	finger	FALSE	parsDelta	3	resting	resting	0.0390828	-0.435545	0.172183	3.18461	2.26428	4.75863	0.197694	-0.115277	0.277408	1000	205
model-residualized_fold-3_train-resting_test-resting_meas-sulc_fwhm-15_edges-finger_weighted-False_pars-parsTotalStart	residualized	sulc	15	finger	FALSE	parsTotalStart	3	resting	resting	0.0387409	-1.71151	0.515456	2.28451	1.35112	3.88962	0.196827	-0.0323988	0.320792	1000	205
model-predictors_fold-3_train-resting_test-resting_meas-sulc_fwhm-15_edges-finger_weighted-False_pars-parsTotalStart	predictors	sulc	15	finger	FALSE	parsTotalStart	3	resting	resting	0.0387409	-3.37557	0.767594	2.28451	1.22893	4.71058	0.196827	-0.031931	0.322889	1000	205
model-predictors_fold-2_train-fmrif38mm_test-fmrif38mm_meas-w-g.pct.mgh_fwhm-15_edges-finger_weighted-False_pars-parsTotalEnd	predictors	w-g.pct.mgh	15	finger	FALSE	parsTotalEnd	2	fmrif38mm	fmrif38mm	0.0377648	-0.400604	0.227961	3.5099	2.75648	4.6683	0.276837	0.0893703	0.395978	1000	205
model-predictors_fold-3_train-resting_test-resting_meas-area_fwhm-0_edges-finger_weighted-False_pars-parsTotalStart	predictors	area	0	finger	FALSE	parsTotalStart	3	resting	resting	0.0371021	-1.58566	0.471088	2.31513	1.34542	3.9203	0.192619	-0.0161341	0.313005	1000	205
model-residualized_fold-3_train-resting_test-resting_meas-area_fwhm-0_edges-finger_weighted-False_pars-parsTotalStart	residualized	area	0	finger	FALSE	parsTotalStart	3	resting	resting	0.0371021	-1.14194	0.420538	2.31513	1.38609	3.71349	0.192619	-0.0250278	0.305051	1000	205
model-predictors_fold-3_train-resting_test-resting_meas-w-g.pct.mgh_fwhm-0_edges-finger_weighted-True_pars-parsTotalStart	predictors	w-g.pct.mgh	0	finger	TRUE	parsTotalStart	3	resting	resting	0.0363607	-1.71207	0.529349	2.30951	1.33133	3.98145	0.190685	-0.0241766	0.311957	1000	0.537689
model-residualized_fold-3_train-resting_test-resting_meas-w-g.pct.mgh_fwhm-0_edges-finger_weighted-True_pars-parsTotalStart	residualized	w-g.pct.mgh	0	finger	TRUE	parsTotalStart	3	resting	resting	0.0363607	-1.22251	0.436608	2.30951	1.41897	3.68737	0.190685	-0.0212812	0.308725	1000	0.537689
model-residualized_fold-3_train-resting_test-resting_meas-w-g.pct.mgh_fwhm-15_edges-finger_weighted-True_pars-parsTotalStart	residualized	w-g.pct.mgh	15	finger	TRUE	parsTotalStart	3	resting	resting	0.0349204	-1.01282	0.410812	2.3147	1.45066	3.52507	0.18687	-0.0210287	0.304812	1000	0.805773
model-predictors_fold-3_train-resting_test-resting_meas-w-g.pct.mgh_fwhm-15_edges-finger_weighted-True_pars-parsTotalStart	predictors	w-g.pct.mgh	15	finger	TRUE	parsTotalStart	3	resting	resting	0.0349204	-1.43027	0.490917	2.3147	1.38356	3.86753	0.18687	-0.0183648	0.308469	1000	0.805773
model-nonuisance_fold-3_train-resting_test-resting_meas-sulc_fwhm-0_edges-finger_weighted-True_pars-parsTotalEnd	nonuisance	sulc	0	finger	TRUE	parsTotalEnd	3	resting	resting	0.0348883	-0.365934	0.152398	2.64513	1.9234	3.88999	0.186784	-0.109185	0.262121	1000	2.52031
model-nonuisance_fold-2_train-fmrif38mm_test-fmrif38mm_meas-w-g.pct.mgh_fwhm-0_edges-pos_weighted-True_pars-parsDelta	nonuisance	w-g.pct.mgh	0	pos	TRUE	parsDelta	2	fmrif38mm	fmrif38mm	0.0343772	-0.494627	0.312765	3.45857	2.98074	4.28841	0.322535	0.255078	0.403293	1000	0.319274
model-nonuisance_fold-2_train-fmrif38mm_test-fmrif38mm_meas-w-g.pct.mgh_fwhm-0_edges-pos_weighted-True_pars-parsTotalStart	nonuisance	w-g.pct.mgh	0	pos	TRUE	parsTotalStart	2	fmrif38mm	fmrif38mm	0.0343612	-0.38067	0.249658	2.29939	2.01816	2.87242	0.301871	0.24217	0.371109	1000	0.26157
model-residualized_fold-2_train-fmrif38mm_test-fmrif38mm_meas-w-g.pct.mgh_fwhm-0_edges-finger_weighted-False_pars-parsTotalEnd	residualized	w-g.pct.mgh	0	finger	FALSE	parsTotalEnd	2	fmrif38mm	fmrif38mm	0.0340506	-0.334959	0.214633	3.49388	2.77555	4.54436	0.268694	0.0537641	0.38592	1000	205
model-nonuisance_fold-2_train-fmrif38mm_test-fmrif38mm_meas-area_fwhm-15_edges-finger_weighted-False_pars-parsTotalStart	nonuisance	area	15	finger	FALSE	parsTotalStart	2	fmrif38mm	fmrif38mm	0.0339836	-0.0612983	0.0684395	2.2192	1.89158	2.73049	0.186743	-0.152612	0.220429	1000	205
model-predictors_fold-2_train-fmrif38mm_test-fmrif38mm_meas-area_fwhm-0_edges-finger_weighted-True_pars-parsDelta	predictors	area	0	finger	TRUE	parsDelta	2	fmrif38mm	fmrif38mm	0.0336596	-0.145131	0.110918	3.40212	2.79075	4.23387	0.208161	0.0990535	0.254057	1000	0.0665701
model-residualized_fold-2_train-fmrif38mm_test-fmrif38mm_meas-area_fwhm-0_edges-finger_weighted-True_pars-parsDelta	residualized	area	0	finger	TRUE	parsDelta	2	fmrif38mm	fmrif38mm	0.0332296	-0.144735	0.107399	3.40263	2.79702	4.23073	0.208067	0.0963412	0.254906	1000	0.0665701
model-predictors_fold-2_train-fmrif38mm_test-fmrif38mm_meas-sulc_fwhm-15_edges-finger_weighted-True_pars-parsDelta	predictors	sulc	15	finger	TRUE	parsDelta	2	fmrif38mm	fmrif38mm	0.032826	-0.104739	0.103353	3.40152	2.83196	4.13169	0.205675	0.0961189	0.248945	1000	1.96416
model-predictors_fold-0_train-fmrif38mm_test-resting_meas-thickness_fwhm-15_edges-both_weighted-True_pars-parsTotalStart	predictors	thickness	15	both	TRUE	parsTotalStart	0	fmrif38mm	resting	0.0327391	-0.875609	0.501851	2.26785	1.6523	3.44225	0.436264	0.0885497	0.705787	1000	0.457479
model-residualized_fold-2_train-fmrif38mm_test-fmrif38mm_meas-sulc_fwhm-15_edges-finger_weighted-True_pars-parsDelta	residualized	sulc	15	finger	TRUE	parsDelta	2	fmrif38mm	fmrif38mm	0.0317205	-0.106319	0.102581	3.40366	2.83426	4.13919	0.20523	0.0925673	0.248247	1000	1.96416
model-predictors_fold-2_train-fmrif38mm_test-fmrif38mm_meas-area_fwhm-15_edges-finger_weighted-True_pars-parsDelta	predictors	area	15	finger	TRUE	parsDelta	2	fmrif38mm	fmrif38mm	0.0315305	-0.147995	0.112032	3.39881	2.80201	4.20294	0.204236	0.0749236	0.248891	1000	2.23948
model-predictors_fold-2_train-fmrif38mm_test-fmrif38mm_meas-curv_fwhm-15_edges-finger_weighted-True_pars-parsDelta	predictors	curv	15	finger	TRUE	parsDelta	2	fmrif38mm	fmrif38mm	0.0313559	-0.127964	0.101787	3.39862	2.82732	4.102	0.204125	0.10469	0.243363	1000	2.06704
model-residualized_fold-2_train-fmrif38mm_test-fmrif38mm_meas-area_fwhm-15_edges-finger_weighted-True_pars-parsDelta	residualized	area	15	finger	TRUE	parsDelta	2	fmrif38mm	fmrif38mm	0.0312201	-0.138579	0.108363	3.39944	2.80818	4.17497	0.204197	0.08206	0.248536	1000	2.23948
model-residualized_fold-2_train-fmrif38mm_test-fmrif38mm_meas-curv_fwhm-15_edges-finger_weighted-True_pars-parsDelta	residualized	curv	15	finger	TRUE	parsDelta	2	fmrif38mm	fmrif38mm	0.0309489	-0.135329	0.100038	3.40006	2.82614	4.14192	0.204002	0.106795	0.242868	1000	2.06704
model-predictors_fold-2_train-fmrif38mm_test-fmrif38mm_meas-area_fwhm-0_edges-finger_weighted-False_pars-parsDelta	predictors	area	0	finger	FALSE	parsDelta	2	fmrif38mm	fmrif38mm	0.0296695	-0.145468	0.108374	3.407	2.8083	4.20923	0.200743	0.101905	0.242754	1000	205
model-residualized_fold-2_train-fmrif38mm_test-fmrif38mm_meas-curv_fwhm-15_edges-finger_weighted-False_pars-parsDelta	residualized	curv	15	finger	FALSE	parsDelta	2	fmrif38mm	fmrif38mm	0.0295994	-0.111373	0.0986552	3.34406	2.78283	4.02365	0.203238	0.112151	0.239307	1000	205
model-predictors_fold-2_train-fmrif38mm_test-fmrif38mm_meas-curv_fwhm-15_edges-finger_weighted-False_pars-parsDelta	predictors	curv	15	finger	FALSE	parsDelta	2	fmrif38mm	fmrif38mm	0.0295466	-0.12005	0.100071	3.34422	2.78223	4.05836	0.203238	0.114462	0.23904	1000	205
model-residualized_fold-2_train-fmrif38mm_test-fmrif38mm_meas-area_fwhm-0_edges-finger_weighted-False_pars-parsDelta	residualized	area	0	finger	FALSE	parsDelta	2	fmrif38mm	fmrif38mm	0.0293805	-0.136414	0.107131	3.40743	2.80207	4.19927	0.200685	0.0980305	0.242865	1000	205
model-nonuisance_fold-2_train-fmrif38mm_test-fmrif38mm_meas-w-g.pct.mgh_fwhm-15_edges-pos_weighted-True_pars-parsDelta	nonuisance	w-g.pct.mgh	15	pos	TRUE	parsDelta	2	fmrif38mm	fmrif38mm	0.0291225	-0.200406	0.115776	3.48391	3.01416	4.34308	0.18281			1000	0.0740578
model-nonuisance_fold-2_train-fmrif38mm_test-fmrif38mm_meas-thickness_fwhm-15_edges-finger_weighted-False_pars-parsTotalEnd	nonuisance	thickness	15	finger	FALSE	parsTotalEnd	2	fmrif38mm	fmrif38mm	0.0285077	-0.0888097	0.0701614	3.64904	3.14323	4.45666	0.194963	0.198	0.198	1000	205
model-predictors_fold-2_train-fmrif38mm_test-fmrif38mm_meas-sulc_fwhm-0_edges-finger_weighted-True_pars-parsDelta	predictors	sulc	0	finger	TRUE	parsDelta	2	fmrif38mm	fmrif38mm	0.028182	-0.154459	0.104937	3.37956	2.77834	4.22706	0.196707	0.0825548	0.237127	1000	2.52031
model-residualized_fold-2_train-fmrif38mm_test-fmrif38mm_meas-sulc_fwhm-0_edges-finger_weighted-True_pars-parsDelta	residualized	sulc	0	finger	TRUE	parsDelta	2	fmrif38mm	fmrif38mm	0.0274261	-0.160801	0.103714	3.38104	2.78792	4.20162	0.196444	0.0843516	0.236224	1000	2.52031
model-residualized_fold-2_train-fmrif38mm_test-fmrif38mm_meas-sulc_fwhm-15_edges-finger_weighted-False_pars-parsDelta	residualized	sulc	15	finger	FALSE	parsDelta	2	fmrif38mm	fmrif38mm	0.0273583	-0.12398	0.0992678	3.41474	2.85193	4.2191	0.199215	0.103021	0.235424	1000	205
model-predictors_fold-2_train-fmrif38mm_test-fmrif38mm_meas-sulc_fwhm-15_edges-finger_weighted-False_pars-parsDelta	predictors	sulc	15	finger	FALSE	parsDelta	2	fmrif38mm	fmrif38mm	0.0271821	-0.124189	0.100742	3.41506	2.83535	4.19564	0.199208	0.103998	0.234822	1000	205
model-predictors_fold-2_train-fmrif38mm_test-fmrif38mm_meas-w-g.pct.mgh_fwhm-0_edges-finger_weighted-False_pars-parsTotalEnd	predictors	w-g.pct.mgh	0	finger	FALSE	parsTotalEnd	2	fmrif38mm	fmrif38mm	0.0271662	-0.341954	0.212952	3.49477	2.77544	4.53445	0.270926	0.0803778	0.38271	1000	205
model-nonuisance_fold-2_train-fmrif38mm_test-fmrif38mm_meas-sulc_fwhm-0_edges-finger_weighted-False_pars-parsTotalEnd	nonuisance	sulc	0	finger	FALSE	parsTotalEnd	2	fmrif38mm	fmrif38mm	0.0271357	-0.0813116	0.0680991	3.77208	3.21788	4.60857	0.16856	-0.144656	0.192267	1000	205
model-residualized_fold-2_train-fmrif38mm_test-fmrif38mm_meas-w-g.pct.mgh_fwhm-0_edges-finger_weighted-False_pars-parsTotalStart	residualized	w-g.pct.mgh	0	finger	FALSE	parsTotalStart	2	fmrif38mm	fmrif38mm	0.026407	-0.427608	0.179924	2.23924	1.72939	2.95908	0.179469	-0.0607698	0.302248	1000	205
model-predictors_fold-2_train-fmrif38mm_test-fmrif38mm_meas-w-g.pct.mgh_fwhm-0_edges-finger_weighted-False_pars-parsTotalStart	predictors	w-g.pct.mgh	0	finger	FALSE	parsTotalStart	2	fmrif38mm	fmrif38mm	0.0262974	-0.440088	0.181889	2.23818	1.73339	2.96879	0.182882	-0.0410164	0.299134	1000	205
model-residualized_fold-2_train-fmrif38mm_test-fmrif38mm_meas-area_fwhm-15_edges-finger_weighted-False_pars-parsDelta	residualized	area	15	finger	FALSE	parsDelta	2	fmrif38mm	fmrif38mm	0.0261643	-0.174008	0.108074	3.40977	2.78479	4.18526	0.197261	0.0948182	0.235539	1000	205
model-predictors_fold-2_train-fmrif38mm_test-fmrif38mm_meas-area_fwhm-15_edges-finger_weighted-False_pars-parsDelta	predictors	area	15	finger	FALSE	parsDelta	2	fmrif38mm	fmrif38mm	0.0255338	-0.171246	0.111316	3.41127	2.7689	4.20133	0.197081	0.0888503	0.234494	1000	205
model-nonuisance_fold-2_train-fmrif38mm_test-fmrif38mm_meas-curv_fwhm-0_edges-finger_weighted-False_pars-parsTotalEnd	nonuisance	curv	0	finger	FALSE	parsTotalEnd	2	fmrif38mm	fmrif38mm	0.0254402	-0.0996211	0.066709	3.78907	3.24042	4.63475	0.170114	-0.157409	0.182763	1000	205
model-nonuisance_fold-3_train-resting_test-resting_meas-w-g.pct.mgh_fwhm-15_edges-finger_weighted-False_pars-parsTotalStart	nonuisance	w-g.pct.mgh	15	finger	FALSE	parsTotalStart	3	resting	resting	0.0246145	-0.501286	0.173471	2.32824	1.66964	3.40778	0.15689	-0.0808201	0.231143	1000	205
model-nonuisance_fold-3_train-resting_test-resting_meas-sulc_fwhm-0_edges-finger_weighted-True_pars-parsTotalStart	nonuisance	sulc	0	finger	TRUE	parsTotalStart	3	resting	resting	0.0238818	-0.452583	0.168644	2.37485	1.69641	3.426	0.154537	-0.0693687	0.237469	1000	2.52031
model-predictors_fold-2_train-fmrif38mm_test-fmrif38mm_meas-thickness_fwhm-15_edges-finger_weighted-False_pars-parsDelta	predictors	thickness	15	finger	FALSE	parsDelta	2	fmrif38mm	fmrif38mm	0.0231127	-0.162375	0.102858	3.38809	2.77814	4.18865	0.188248	0.0750958	0.230293	1000	205
model-residualized_fold-2_train-fmrif38mm_test-fmrif38mm_meas-thickness_fwhm-15_edges-finger_weighted-False_pars-parsDelta	residualized	thickness	15	finger	FALSE	parsDelta	2	fmrif38mm	fmrif38mm	0.0231047	-0.148841	0.0988322	3.38811	2.78837	4.16751	0.188247	0.0768794	0.230094	1000	205
model-predictors_fold-2_train-fmrif38mm_test-fmrif38mm_meas-w-g.pct.mgh_fwhm-15_edges-pos_weighted-False_pars-parsDelta	predictors	w-g.pct.mgh	15	pos	FALSE	parsDelta	2	fmrif38mm	fmrif38mm	0.0230511	-0.722034	0.262713	3.38813	2.62961	4.81369	0.188157	0.0837126	0.29823	1000	0
model-residualized_fold-2_train-fmrif38mm_test-fmrif38mm_meas-w-g.pct.mgh_fwhm-15_edges-both_weighted-False_pars-parsDelta	residualized	w-g.pct.mgh	15	both	FALSE	parsDelta	2	fmrif38mm	fmrif38mm	0.0230511	-0.5559	0.402603	3.38813	1.87858	5.06925	0.188157	-0.0387845	0.440731	1000	0
model-residualized_fold-2_train-fmrif38mm_test-fmrif38mm_meas-w-g.pct.mgh_fwhm-15_edges-neg_weighted-False_pars-parsDelta	residualized	w-g.pct.mgh	15	neg	FALSE	parsDelta	2	fmrif38mm	fmrif38mm	0.0230511	-0.572678	0.29352	3.38813	2.7314	4.22311	0.188157	0.0575778	0.317223	1000	0
model-predictors_fold-2_train-fmrif38mm_test-fmrif38mm_meas-w-g.pct.mgh_fwhm-15_edges-neg_weighted-False_pars-parsDelta	predictors	w-g.pct.mgh	15	neg	FALSE	parsDelta	2	fmrif38mm	fmrif38mm	0.0230511	-0.622079	0.309562	3.38813	2.70677	4.28014	0.188157	0.0640343	0.313833	1000	0
model-predictors_fold-2_train-fmrif38mm_test-fmrif38mm_meas-w-g.pct.mgh_fwhm-15_edges-both_weighted-False_pars-parsDelta	predictors	w-g.pct.mgh	15	both	FALSE	parsDelta	2	fmrif38mm	fmrif38mm	0.0230511	-0.562592	0.423715	3.38813	1.83984	5.20433	0.188157	-0.0226202	0.442344	1000	0
model-residualized_fold-2_train-fmrif38mm_test-fmrif38mm_meas-w-g.pct.mgh_fwhm-15_edges-pos_weighted-False_pars-parsDelta	residualized	w-g.pct.mgh	15	pos	FALSE	parsDelta	2	fmrif38mm	fmrif38mm	0.0230511	-0.696148	0.262011	3.38813	2.65597	4.69247	0.188157	0.0774058	0.290643	1000	0
model-predictors_fold-2_train-fmrif38mm_test-fmrif38mm_meas-area_fwhm-15_edges-pos_weighted-False_pars-parsDelta	predictors	area	15	pos	FALSE	parsDelta	2	fmrif38mm	fmrif38mm	0.0230511	-0.203534	0.180121	3.38813	2.83464	4.05123	0.188157	0.0254358	0.302112	1000	0
model-residualized_fold-2_train-fmrif38mm_test-fmrif38mm_meas-area_fwhm-15_edges-pos_weighted-False_pars-parsDelta	residualized	area	15	pos	FALSE	parsDelta	2	fmrif38mm	fmrif38mm	0.0230511	-0.184572	0.172606	3.38813	2.86317	4.03899	0.188157	0.0243298	0.299093	1000	0
model-nonuisance_fold-2_train-fmrif38mm_test-fmrif38mm_meas-thickness_fwhm-15_edges-finger_weighted-True_pars-parsTotalEnd	nonuisance	thickness	15	finger	TRUE	parsTotalEnd	2	fmrif38mm	fmrif38mm	0.0230341	-0.0984156	0.0633337	3.6994	3.20076	4.52167	0.177166	0.181325	0.181325	1000	1.13333
model-residualized_fold-2_train-fmrif38mm_test-fmrif38mm_meas-w-g.pct.mgh_fwhm-15_edges-finger_weighted-True_pars-parsTotalStart	residualized	w-g.pct.mgh	15	finger	TRUE	parsTotalStart	2	fmrif38mm	fmrif38mm	0.0229083	-0.39291	0.168158	2.24538	1.75062	2.93895	0.17473	-0.0568254	0.29267	1000	0.805773
model-predictors_fold-2_train-fmrif38mm_test-fmrif38mm_meas-w-g.pct.mgh_fwhm-15_edges-finger_weighted-True_pars-parsTotalStart	predictors	w-g.pct.mgh	15	finger	TRUE	parsTotalStart	2	fmrif38mm	fmrif38mm	0.0227259	-0.401006	0.173478	2.24422	1.73805	2.96953	0.178909	-0.0425179	0.289337	1000	0.805773
model-nonuisance_fold-3_train-resting_test-resting_meas-sulc_fwhm-15_edges-finger_weighted-True_pars-parsTotalStart	nonuisance	sulc	15	finger	TRUE	parsTotalStart	3	resting	resting	0.0224846	-0.421555	0.168349	2.40868	1.75162	3.38759	0.149949	-0.061867	0.235713	1000	1.96416
model-residualized_fold-2_train-fmrif38mm_test-fmrif38mm_meas-sulc_fwhm-0_edges-finger_weighted-False_pars-parsDelta	residualized	sulc	0	finger	FALSE	parsDelta	2	fmrif38mm	fmrif38mm	0.0219482	-0.141933	0.0958667	3.39128	2.79742	4.17671	0.187543	0.0875763	0.222801	1000	205
model-predictors_fold-2_train-fmrif38mm_test-fmrif38mm_meas-sulc_fwhm-0_edges-finger_weighted-False_pars-parsDelta	predictors	sulc	0	finger	FALSE	parsDelta	2	fmrif38mm	fmrif38mm	0.0217861	-0.134807	0.0976689	3.39156	2.79076	4.18026	0.187577	0.0783294	0.223385	1000	205
model-residualized_fold-2_train-fmrif38mm_test-fmrif38mm_meas-thickness_fwhm-0_edges-finger_weighted-False_pars-parsDelta	residualized	thickness	0	finger	FALSE	parsDelta	2	fmrif38mm	fmrif38mm	0.021139	-0.135401	0.094626	3.387	2.83239	4.15163	0.185067	0.0711256	0.230456	1000	205
model-predictors_fold-2_train-fmrif38mm_test-fmrif38mm_meas-thickness_fwhm-0_edges-finger_weighted-False_pars-parsDelta	predictors	thickness	0	finger	FALSE	parsDelta	2	fmrif38mm	fmrif38mm	0.0208161	-0.148412	0.097581	3.38817	2.82454	4.20015	0.185013	0.0787835	0.229983	1000	205
model-nonuisance_fold-1_train-resting_test-fmrif38mm_meas-thickness_fwhm-0_edges-neg_weighted-False_pars-parsTotalStart	nonuisance	thickness	0	neg	FALSE	parsTotalStart	1	resting	fmrif38mm	0.0202925	-0.492681	0.164342	2.21372	1.76168	3.2362	0.200867	0.127132	0.281062	1000	77
model-nonuisance_fold-3_train-resting_test-resting_meas-curv_fwhm-0_edges-finger_weighted-False_pars-parsTotalStart	nonuisance	curv	0	finger	FALSE	parsTotalStart	3	resting	resting	0.0201636	-0.529593	0.186358	2.37166	1.64806	3.38226	0.141999	-0.047714	0.233775	1000	205
model-residualized_fold-2_train-fmrif38mm_test-fmrif38mm_meas-thickness_fwhm-15_edges-finger_weighted-True_pars-parsDelta	residualized	thickness	15	finger	TRUE	parsDelta	2	fmrif38mm	fmrif38mm	0.0195379	-0.131641	0.0935383	3.3774	2.82932	4.13891	0.18551	0.0858057	0.219161	1000	1.13333
model-predictors_fold-2_train-fmrif38mm_test-fmrif38mm_meas-thickness_fwhm-15_edges-finger_weighted-True_pars-parsDelta	predictors	thickness	15	finger	TRUE	parsDelta	2	fmrif38mm	fmrif38mm	0.0183456	-0.140275	0.0951749	3.38159	2.82506	4.16234	0.185401	0.0870164	0.218205	1000	1.13333
model-nonuisance_fold-3_train-resting_test-resting_meas-curv_fwhm-0_edges-finger_weighted-False_pars-parsDelta	nonuisance	curv	0	finger	FALSE	parsDelta	3	resting	resting	0.0180762	-0.431672	0.169245	3.29018	2.36553	4.71398	0.134448	-0.0510863	0.215949	1000	205
model-nonuisance_fold-3_train-resting_test-resting_meas-w-g.pct.mgh_fwhm-0_edges-finger_weighted-False_pars-parsTotalStart	nonuisance	w-g.pct.mgh	0	finger	FALSE	parsTotalStart	3	resting	resting	0.0180067	-0.422736	0.169919	2.32542	1.64417	3.39109	0.134189	-0.0544874	0.212192	1000	205
model-residualized_fold-2_train-fmrif38mm_test-fmrif38mm_meas-thickness_fwhm-0_edges-finger_weighted-True_pars-parsDelta	residualized	thickness	0	finger	TRUE	parsDelta	2	fmrif38mm	fmrif38mm	0.0179575	-0.124532	0.0901544	3.38157	2.82255	4.11434	0.182845	0.0814244	0.21905	1000	1.06792
model-nonuisance_fold-2_train-fmrif38mm_test-fmrif38mm_meas-curv_fwhm-0_edges-finger_weighted-True_pars-parsTotalStart	nonuisance	curv	0	finger	TRUE	parsTotalStart	2	fmrif38mm	fmrif38mm	0.0175401	-0.0809298	0.0503858	2.22413	1.90718	2.71632	0.132995	-0.0878053	0.177638	1000	3.11788
model-nonuisance_fold-3_train-resting_test-resting_meas-area_fwhm-0_edges-finger_weighted-True_pars-parsDelta	nonuisance	area	0	finger	TRUE	parsDelta	3	resting	resting	0.0172847	-0.846375	0.20793	3.36896	2.34396	5.21222	0.131471	-0.0512629	0.209995	1000	0.0665701
model-nonuisance_fold-2_train-fmrif38mm_test-fmrif38mm_meas-curv_fwhm-0_edges-finger_weighted-False_pars-parsDelta	nonuisance	curv	0	finger	FALSE	parsDelta	2	fmrif38mm	fmrif38mm	0.0170607	-0.0714311	0.0479215	3.33493	2.84533	4.05739	0.131359	-0.103738	0.158778	1000	205
model-residualized_fold-2_train-fmrif38mm_test-fmrif38mm_meas-w-g.pct.mgh_fwhm-0_edges-finger_weighted-True_pars-parsTotalStart	residualized	w-g.pct.mgh	0	finger	TRUE	parsTotalStart	2	fmrif38mm	fmrif38mm	0.0169392	-0.405265	0.174199	2.25508	1.76348	2.94726	0.167334	-0.047807	0.288075	1000	0.537689
model-predictors_fold-2_train-fmrif38mm_test-fmrif38mm_meas-w-g.pct.mgh_fwhm-0_edges-finger_weighted-True_pars-parsTotalStart	predictors	w-g.pct.mgh	0	finger	TRUE	parsTotalStart	2	fmrif38mm	fmrif38mm	0.016651	-0.429518	0.177171	2.25373	1.76809	2.9701	0.172541	-0.0305801	0.284251	1000	0.537689
model-predictors_fold-2_train-fmrif38mm_test-fmrif38mm_meas-thickness_fwhm-0_edges-finger_weighted-True_pars-parsDelta	predictors	thickness	0	finger	TRUE	parsDelta	2	fmrif38mm	fmrif38mm	0.0165614	-0.137029	0.0919678	3.38648	2.81073	4.15837	0.182754	0.0908765	0.21801	1000	1.06792
model-nonuisance_fold-3_train-resting_test-resting_meas-curv_fwhm-15_edges-finger_weighted-True_pars-parsTotalEnd	nonuisance	curv	15	finger	TRUE	parsTotalEnd	3	resting	resting	0.0147527	-0.558397	0.181098	2.76089	2.00412	3.96431	0.121461	-0.0570636	0.184851	1000	2.06704
model-nonuisance_fold-3_train-resting_test-resting_meas-area_fwhm-15_edges-finger_weighted-True_pars-parsDelta	nonuisance	area	15	finger	TRUE	parsDelta	3	resting	resting	0.014582	-0.59797	0.183394	3.37982	2.39981	4.98187	0.120756	-0.0431731	0.196891	1000	2.23948
model-nonuisance_fold-3_train-resting_test-resting_meas-area_fwhm-0_edges-finger_weighted-False_pars-parsDelta	nonuisance	area	0	finger	FALSE	parsDelta	3	resting	resting	0.0144087	-0.542071	0.201747	3.35213	2.37897	4.61517	0.120036	-0.0455619	0.193183	1000	205
model-residualized_fold-2_train-fmrif38mm_test-fmrif38mm_meas-w-g.pct.mgh_fwhm-15_edges-finger_weighted-False_pars-parsDelta	residualized	w-g.pct.mgh	15	finger	FALSE	parsDelta	2	fmrif38mm	fmrif38mm	0.0134016	-0.265887	0.141627	3.40583	2.69294	4.53132	0.172962	0.00906267	0.259319	1000	205
model-nonuisance_fold-2_train-fmrif38mm_test-fmrif38mm_meas-curv_fwhm-0_edges-finger_weighted-True_pars-parsDelta	nonuisance	curv	0	finger	TRUE	parsDelta	2	fmrif38mm	fmrif38mm	0.0132852	-0.133557	0.0566076	3.44517	2.88662	4.29076	0.119725	-0.0550426	0.183406	1000	3.11788
model-nonuisance_fold-3_train-resting_test-resting_meas-w-g.pct.mgh_fwhm-0_edges-finger_weighted-True_pars-parsTotalStart	nonuisance	w-g.pct.mgh	0	finger	TRUE	parsTotalStart	3	resting	resting	0.0128659	-0.462694	0.16171	2.35121	1.65604	3.40009	0.113428	-0.0403053	0.185343	1000	0.537689
model-nonuisance_fold-3_train-resting_test-resting_meas-w-g.pct.mgh_fwhm-15_edges-finger_weighted-False_pars-parsDelta	nonuisance	w-g.pct.mgh	15	finger	FALSE	parsDelta	3	resting	resting	0.0125066	-0.47597	0.189844	3.29564	2.32197	4.70997	0.111833	-0.0318832	0.190361	1000	205
model-residualized_fold-2_train-fmrif38mm_test-fmrif38mm_meas-w-g.pct.mgh_fwhm-15_edges-finger_weighted-False_pars-parsTotalStart	residualized	w-g.pct.mgh	15	finger	FALSE	parsTotalStart	2	fmrif38mm	fmrif38mm	0.0120042	-0.468126	0.184651	2.26155	1.74312	2.98315	0.158867	-0.0670358	0.290203	1000	205
model-predictors_fold-2_train-fmrif38mm_test-fmrif38mm_meas-w-g.pct.mgh_fwhm-15_edges-finger_weighted-False_pars-parsDelta	predictors	w-g.pct.mgh	15	finger	FALSE	parsDelta	2	fmrif38mm	fmrif38mm	0.0118189	-0.279685	0.143192	3.41149	2.68513	4.61937	0.17294	0.025788	0.258063	1000	205
model-residualized_fold-2_train-fmrif38mm_test-fmrif38mm_meas-w-g.pct.mgh_fwhm-0_edges-finger_weighted-True_pars-parsDelta	residualized	w-g.pct.mgh	0	finger	TRUE	parsDelta	2	fmrif38mm	fmrif38mm	0.0116748	-0.236573	0.129584	3.40626	2.68654	4.49163	0.170724	0.00750764	0.251133	1000	0.537689
model-predictors_fold-2_train-fmrif38mm_test-fmrif38mm_meas-w-g.pct.mgh_fwhm-15_edges-finger_weighted-False_pars-parsTotalStart	predictors	w-g.pct.mgh	15	finger	FALSE	parsTotalStart	2	fmrif38mm	fmrif38mm	0.0116235	-0.472825	0.187466	2.26014	1.72876	3.0416	0.165029	-0.0643077	0.28747	1000	205
model-nonuisance_fold-2_train-fmrif38mm_test-fmrif38mm_meas-thickness_fwhm-15_edges-finger_weighted-True_pars-parsTotalStart	nonuisance	thickness	15	finger	TRUE	parsTotalStart	2	fmrif38mm	fmrif38mm	0.010868	-0.0995393	0.0483129	2.22876	1.88634	2.74278	0.104659	-0.0602222	0.148682	1000	1.13333
model-nonuisance_fold-2_train-fmrif38mm_test-fmrif38mm_meas-thickness_fwhm-0_edges-finger_weighted-False_pars-parsTotalStart	nonuisance	thickness	0	finger	FALSE	parsTotalStart	2	fmrif38mm	fmrif38mm	0.0107756	-0.114421	0.0545638	2.22673	1.87321	2.74626	0.121058	-0.0955716	0.146387	1000	205
model-nonuisance_fold-2_train-fmrif38mm_test-fmrif38mm_meas-curv_fwhm-15_edges-finger_weighted-False_pars-parsTotalStart	nonuisance	curv	15	finger	FALSE	parsTotalStart	2	fmrif38mm	fmrif38mm	0.0106672	-0.0827342	0.0443927	2.19744	1.852	2.69584	0.103784	-0.0719537	0.135404	1000	205
model-nonuisance_fold-2_train-fmrif38mm_test-fmrif38mm_meas-thickness_fwhm-0_edges-finger_weighted-True_pars-parsTotalEnd	nonuisance	thickness	0	finger	TRUE	parsTotalEnd	2	fmrif38mm	fmrif38mm	0.0105171	-0.100482	0.0512231	3.70888	3.22963	4.46268	0.147539	0.151026	0.151026	1000	1.06792
model-residualized_fold-2_train-fmrif38mm_test-fmrif38mm_meas-w-g.pct.mgh_fwhm-15_edges-finger_weighted-True_pars-parsDelta	residualized	w-g.pct.mgh	15	finger	TRUE	parsDelta	2	fmrif38mm	fmrif38mm	0.0102967	-0.295463	0.129694	3.40871	2.7075	4.5083	0.168739	0.00801718	0.251046	1000	0.805773
model-predictors_fold-0_train-fmrif38mm_test-resting_meas-w-g.pct.mgh_fwhm-15_edges-both_weighted-True_pars-parsTotalStart	predictors	w-g.pct.mgh	15	both	TRUE	parsTotalStart	0	fmrif38mm	resting	0.0101582	-1.51488	0.672158	2.28653	1.5993	3.53483	0.269929	-0.360259	0.677059	1000	0.457479
model-nonuisance_fold-3_train-resting_test-resting_meas-area_fwhm-0_edges-finger_weighted-True_pars-parsTotalEnd	nonuisance	area	0	finger	TRUE	parsTotalEnd	3	resting	resting	0.0100776	-0.759795	0.194983	2.78665	1.96687	4.30118	0.100387	-0.0332275	0.166644	1000	0.0665701
model-nonuisance_fold-3_train-resting_test-resting_meas-sulc_fwhm-0_edges-finger_weighted-False_pars-parsDelta	nonuisance	sulc	0	finger	FALSE	parsDelta	3	resting	resting	0.00997855	-0.496673	0.153477	3.30052	2.37315	4.82639	0.0998927	-0.0320616	0.166808	1000	205
model-residualized_fold-2_train-fmrif38mm_test-fmrif38mm_meas-w-g.pct.mgh_fwhm-15_edges-neg_weighted-True_pars-parsTotalEnd	residualized	w-g.pct.mgh	15	neg	TRUE	parsTotalEnd	2	fmrif38mm	fmrif38mm	0.00989151	-0.371327	0.174216	3.50499	2.9066	4.36313	0.254504	0.0763169	0.354991	1000	0.77602
model-predictors_fold-2_train-fmrif38mm_test-fmrif38mm_meas-w-g.pct.mgh_fwhm-0_edges-finger_weighted-True_pars-parsDelta	predictors	w-g.pct.mgh	0	finger	TRUE	parsDelta	2	fmrif38mm	fmrif38mm	0.00976932	-0.258081	0.12916	3.41305	2.69828	4.53913	0.17076	0.0220481	0.248962	1000	0.537689
model-nonuisance_fold-2_train-fmrif38mm_test-fmrif38mm_meas-area_fwhm-15_edges-finger_weighted-False_pars-parsTotalEnd	nonuisance	area	15	finger	FALSE	parsTotalEnd	2	fmrif38mm	fmrif38mm	0.00964649	-0.105852	0.0462314	3.7797	3.26139	4.58485	0.100795	-0.0470956	0.153913	1000	205
model-predictors_fold-2_train-fmrif38mm_test-fmrif38mm_meas-w-g.pct.mgh_fwhm-15_edges-finger_weighted-True_pars-parsDelta	predictors	w-g.pct.mgh	15	finger	TRUE	parsDelta	2	fmrif38mm	fmrif38mm	0.00818022	-0.301216	0.12986	3.41622	2.71496	4.52907	0.168839	0.0241381	0.249637	1000	0.805773
model-nonuisance_fold-2_train-fmrif38mm_test-fmrif38mm_meas-sulc_fwhm-15_edges-finger_weighted-True_pars-parsDelta	nonuisance	sulc	15	finger	TRUE	parsDelta	2	fmrif38mm	fmrif38mm	0.00802411	-0.10026	0.0471164	3.49239	2.95559	4.23279	0.090034	-0.0433066	0.136368	1000	1.96416
model-nonuisance_fold-2_train-fmrif38mm_test-fmrif38mm_meas-sulc_fwhm-15_edges-finger_weighted-True_pars-parsTotalStart	nonuisance	sulc	15	finger	TRUE	parsTotalStart	2	fmrif38mm	fmrif38mm	0.0079505	-0.12685	0.0562846	2.22797	1.89887	2.7526	0.135338	-0.126773	0.143883	1000	1.96416
model-nonuisance_fold-2_train-fmrif38mm_test-fmrif38mm_meas-area_fwhm-15_edges-finger_weighted-True_pars-parsTotalStart	nonuisance	area	15	finger	TRUE	parsTotalStart	2	fmrif38mm	fmrif38mm	0.00780513	-0.0997281	0.0466875	2.24064	1.88291	2.74621	0.0985174	-0.0333948	0.162807	1000	2.23948
model-nonuisance_fold-3_train-resting_test-resting_meas-w-g.pct.mgh_fwhm-15_edges-finger_weighted-True_pars-parsTotalStart	nonuisance	w-g.pct.mgh	15	finger	TRUE	parsTotalStart	3	resting	resting	0.00768617	-0.437636	0.155033	2.3663	1.68669	3.32369	0.0876708	-0.0233762	0.151243	1000	0.805773
model-nonuisance_fold-3_train-resting_test-resting_meas-sulc_fwhm-15_edges-finger_weighted-True_pars-parsDelta	nonuisance	sulc	15	finger	TRUE	parsDelta	3	resting	resting	0.0074749	-0.536355	0.137818	3.3175	2.4438	4.93816	0.0864575	-0.0282482	0.144082	1000	1.96416
model-nonuisance_fold-2_train-fmrif38mm_test-fmrif38mm_meas-curv_fwhm-15_edges-finger_weighted-False_pars-parsDelta	nonuisance	curv	15	finger	FALSE	parsDelta	2	fmrif38mm	fmrif38mm	0.00726807	-0.0915253	0.0408602	3.42358	2.90746	4.20554	0.0857697	-0.0474259	0.123861	1000	205
model-nonuisance_fold-2_train-fmrif38mm_test-fmrif38mm_meas-thickness_fwhm-0_edges-finger_weighted-True_pars-parsTotalStart	nonuisance	thickness	0	finger	TRUE	parsTotalStart	2	fmrif38mm	fmrif38mm	0.00637188	-0.106601	0.042567	2.23341	1.89986	2.7505	0.0816598	-0.0400811	0.122956	1000	1.06792
model-nonuisance_fold-2_train-fmrif38mm_test-fmrif38mm_meas-area_fwhm-0_edges-finger_weighted-True_pars-parsDelta	nonuisance	area	0	finger	TRUE	parsDelta	2	fmrif38mm	fmrif38mm	0.00622568	-0.115091	0.0486782	3.51415	2.96735	4.28584	0.0801834	-0.019283	0.140491	1000	0.0665701
model-nonuisance_fold-3_train-resting_test-resting_meas-thickness_fwhm-15_edges-finger_weighted-False_pars-parsTotalStart	nonuisance	thickness	15	finger	FALSE	parsTotalStart	3	resting	resting	0.00617056	-0.397184	0.149846	2.42862	1.74035	3.47205	0.0785529	-0.0168434	0.139666	1000	205
model-nonuisance_fold-3_train-resting_test-resting_meas-area_fwhm-15_edges-finger_weighted-True_pars-parsTotalEnd	nonuisance	area	15	finger	TRUE	parsTotalEnd	3	resting	resting	0.00598381	-0.705607	0.207297	2.77648	1.88415	4.21129	0.0773551	-0.0181353	0.136034	1000	2.23948
model-nonuisance_fold-3_train-resting_test-resting_meas-area_fwhm-15_edges-finger_weighted-True_pars-parsTotalStart	nonuisance	area	15	finger	TRUE	parsTotalStart	3	resting	resting	0.00580676	-0.441973	0.172345	2.42717	1.72204	3.38156	0.0762021	-0.0138948	0.13792	1000	2.23948
model-nonuisance_fold-2_train-fmrif38mm_test-fmrif38mm_meas-curv_fwhm-15_edges-finger_weighted-True_pars-parsDelta	nonuisance	curv	15	finger	TRUE	parsDelta	2	fmrif38mm	fmrif38mm	0.00561898	-0.096044	0.0431219	3.45464	2.91943	4.25804	0.0773596	-0.0240249	0.130255	1000	2.06704
model-nonuisance_fold-3_train-resting_test-resting_meas-area_fwhm-0_edges-finger_weighted-False_pars-parsTotalStart	nonuisance	area	0	finger	FALSE	parsTotalStart	3	resting	resting	0.00548792	-0.636	0.17755	2.36962	1.67217	3.50892	0.0740805	-0.0148422	0.132801	1000	205
model-nonuisance_fold-2_train-fmrif38mm_test-fmrif38mm_meas-curv_fwhm-15_edges-finger_weighted-True_pars-parsTotalStart	nonuisance	curv	15	finger	TRUE	parsTotalStart	2	fmrif38mm	fmrif38mm	0.00524118	-0.0944049	0.0426076	2.24755	1.89983	2.76823	0.0725104	-0.0280309	0.116703	1000	2.06704
model-nonuisance_fold-2_train-fmrif38mm_test-fmrif38mm_meas-area_fwhm-0_edges-finger_weighted-True_pars-parsTotalStart	nonuisance	area	0	finger	TRUE	parsTotalStart	2	fmrif38mm	fmrif38mm	0.0050668	-0.0761233	0.0403931	2.24641	1.91657	2.70452	0.0806901	-0.0232852	0.137565	1000	0.0665701
model-nonuisance_fold-2_train-fmrif38mm_test-fmrif38mm_meas-thickness_fwhm-15_edges-finger_weighted-True_pars-parsDelta	nonuisance	thickness	15	finger	TRUE	parsDelta	2	fmrif38mm	fmrif38mm	0.0049354	-0.103463	0.0428806	3.3707	2.88236	4.07977	0.111365	-0.101193	0.121513	1000	1.13333
model-nonuisance_fold-3_train-resting_test-resting_meas-w-g.pct.mgh_fwhm-0_edges-finger_weighted-False_pars-parsTotalEnd	nonuisance	w-g.pct.mgh	0	finger	FALSE	parsTotalEnd	3	resting	resting	0.00481945	-0.477002	0.143167	2.77795	2.03871	4.00956	0.0694223	-0.0114031	0.126976	1000	205
model-nonuisance_fold-3_train-resting_test-resting_meas-sulc_fwhm-0_edges-finger_weighted-False_pars-parsTotalEnd	nonuisance	sulc	0	finger	FALSE	parsTotalEnd	3	resting	resting	0.00480723	-0.524289	0.162238	2.80872	1.97526	4.12747	0.0693342	-0.015138	0.123124	1000	205
model-nonuisance_fold-2_train-fmrif38mm_test-fmrif38mm_meas-area_fwhm-15_edges-finger_weighted-True_pars-parsDelta	nonuisance	area	15	finger	TRUE	parsDelta	2	fmrif38mm	fmrif38mm	0.00418032	-0.122511	0.0476656	3.50705	2.93794	4.36677	0.0668927	-0.0140676	0.119346	1000	2.23948
model-nonuisance_fold-3_train-resting_test-resting_meas-area_fwhm-0_edges-finger_weighted-True_pars-parsTotalStart	nonuisance	area	0	finger	TRUE	parsTotalStart	3	resting	resting	0.00411071	-0.51349	0.188339	2.43011	1.69532	3.45889	0.0641148	-0.0107857	0.11708	1000	0.0665701
model-nonuisance_fold-2_train-fmrif38mm_test-fmrif38mm_meas-sulc_fwhm-15_edges-finger_weighted-False_pars-parsDelta	nonuisance	sulc	15	finger	FALSE	parsDelta	2	fmrif38mm	fmrif38mm	0.0040259	-0.0987781	0.0409704	3.52511	2.99011	4.32163	0.0661906	-0.0298205	0.102386	1000	205
model-nonuisance_fold-3_train-resting_test-resting_meas-area_fwhm-15_edges-finger_weighted-False_pars-parsTotalEnd	nonuisance	area	15	finger	FALSE	parsTotalEnd	3	resting	resting	0.00382356	-0.536161	0.227164	2.7722	1.84871	3.9122	0.0618349	-0.0092868	0.114042	1000	205
model-nonuisance_fold-3_train-resting_test-resting_meas-curv_fwhm-15_edges-finger_weighted-False_pars-parsDelta	nonuisance	curv	15	finger	FALSE	parsDelta	3	resting	resting	0.00359587	-0.485584	0.156033	3.35997	2.40391	4.86354	0.0599655	-0.0106863	0.108954	1000	205
model-nonuisance_fold-2_train-fmrif38mm_test-fmrif38mm_meas-area_fwhm-0_edges-finger_weighted-False_pars-parsDelta	nonuisance	area	0	finger	FALSE	parsDelta	2	fmrif38mm	fmrif38mm	0.00308086	-0.113382	0.0434373	3.49849	2.9532	4.2757	0.0574995	-0.0105912	0.104155	1000	205
model-nonuisance_fold-2_train-fmrif38mm_test-fmrif38mm_meas-sulc_fwhm-15_edges-finger_weighted-False_pars-parsTotalStart	nonuisance	sulc	15	finger	FALSE	parsTotalStart	2	fmrif38mm	fmrif38mm	0.00268229	-0.102541	0.0386252	2.20719	1.85446	2.72691	0.0560207	-0.0276961	0.0842553	1000	205
model-nonuisance_fold-3_train-resting_test-resting_meas-curv_fwhm-0_edges-finger_weighted-True_pars-parsTotalEnd	nonuisance	curv	0	finger	TRUE	parsTotalEnd	3	resting	resting	0.00235177	-0.372675	0.123906	2.77653	2.08727	3.97319	0.0484951	-0.0080563	0.0887755	1000	3.11788
model-nonuisance_fold-2_train-fmrif38mm_test-fmrif38mm_meas-sulc_fwhm-0_edges-finger_weighted-True_pars-parsDelta	nonuisance	sulc	0	finger	TRUE	parsDelta	2	fmrif38mm	fmrif38mm	0.00218261	-0.104803	0.0401329	3.4668	2.90451	4.25503	0.0530657	-0.0070111	0.0988956	1000	2.52031
model-nonuisance_fold-3_train-resting_test-resting_meas-sulc_fwhm-15_edges-finger_weighted-False_pars-parsTotalStart	nonuisance	sulc	15	finger	FALSE	parsTotalStart	3	resting	resting	0.00213192	-1.188	0.217985	2.4151	1.65821	4.05086	0.0461727	-0.0035116	0.088666	1000	205
model-nonuisance_fold-3_train-resting_test-resting_meas-sulc_fwhm-0_edges-finger_weighted-True_pars-parsDelta	nonuisance	sulc	0	finger	TRUE	parsDelta	3	resting	resting	0.00210538	-0.382716	0.123615	3.32112	2.44106	4.76505	0.0458844	-0.0069792	0.084651	1000	2.52031
model-nonuisance_fold-3_train-resting_test-resting_meas-w-g.pct.mgh_fwhm-0_edges-finger_weighted-True_pars-parsDelta	nonuisance	w-g.pct.mgh	0	finger	TRUE	parsDelta	3	resting	resting	0.00201459	-0.553665	0.181646	3.3295	2.32908	4.84051	0.0448842	-0.0017966	0.0878054	1000	0.537689
model-nonuisance_fold-3_train-resting_test-resting_meas-w-g.pct.mgh_fwhm-0_edges-finger_weighted-True_pars-parsTotalEnd	nonuisance	w-g.pct.mgh	0	finger	TRUE	parsTotalEnd	3	resting	resting	0.00195771	-0.477918	0.148649	2.77996	2.01677	4.01799	0.044246	-0.0046931	0.0836607	1000	0.537689
model-nonuisance_fold-2_train-fmrif38mm_test-fmrif38mm_meas-area_fwhm-0_edges-finger_weighted-False_pars-parsTotalEnd	nonuisance	area	0	finger	FALSE	parsTotalEnd	2	fmrif38mm	fmrif38mm	0.00169429	-0.110239	0.0380736	3.77017	3.2418	4.55599	0.0411622	-0.0091429	0.0730972	1000	205
model-nonuisance_fold-3_train-resting_test-resting_meas-sulc_fwhm-15_edges-finger_weighted-False_pars-parsDelta	nonuisance	sulc	15	finger	FALSE	parsDelta	3	resting	resting	0.00159499	-0.736169	0.208688	3.33483	2.24393	5.10383	0.0399373	-0.0047151	0.0750606	1000	205
model-predictors_fold-0_train-fmrif38mm_test-resting_meas-curv_fwhm-15_edges-neg_weighted-False_pars-parsDelta	predictors	curv	15	neg	FALSE	parsDelta	0	fmrif38mm	resting	0.00159213	-0.545711	0.457886	2.84793	2.30529	3.77827	0.515092	0.252225	0.699906	1000	107
model-nonuisance_fold-3_train-resting_test-resting_meas-w-g.pct.mgh_fwhm-0_edges-finger_weighted-False_pars-parsDelta	nonuisance	w-g.pct.mgh	0	finger	FALSE	parsDelta	3	resting	resting	0.00149379	-0.441078	0.170417	3.33109	2.34349	4.6657	0.0386496	-0.0039442	0.073262	1000	205
model-nonuisance_fold-3_train-resting_test-resting_meas-w-g.pct.mgh_fwhm-15_edges-finger_weighted-True_pars-parsTotalEnd	nonuisance	w-g.pct.mgh	15	finger	TRUE	parsTotalEnd	3	resting	resting	0.00148037	-0.458967	0.141321	2.78014	2.04418	4.0459	0.0384756	-0.0030026	0.073852	1000	0.805773
model-nonuisance_fold-3_train-resting_test-resting_meas-w-g.pct.mgh_fwhm-15_edges-finger_weighted-True_pars-parsDelta	nonuisance	w-g.pct.mgh	15	finger	TRUE	parsDelta	3	resting	resting	0.00096553	-0.503076	0.185892	3.33207	2.2859	4.75377	0.031073	-0.0029218	0.059175	1000	0.805773
model-nonuisance_fold-2_train-fmrif38mm_test-fmrif38mm_meas-sulc_fwhm-15_edges-finger_weighted-False_pars-parsTotalEnd	nonuisance	sulc	15	finger	FALSE	parsTotalEnd	2	fmrif38mm	fmrif38mm	0.00085211	-0.10439	0.0366213	3.78434	3.24527	4.59876	0.0296118	-0.0058055	0.0533845	1000	205
model-nonuisance_fold-2_train-fmrif38mm_test-fmrif38mm_meas-area_fwhm-0_edges-finger_weighted-True_pars-parsTotalEnd	nonuisance	area	0	finger	TRUE	parsTotalEnd	2	fmrif38mm	fmrif38mm	0.00066084	-0.105822	0.0415752	3.77902	3.21703	4.5773	0.0276602	-0.0049247	0.050367	1000	0.0665701
model-nonuisance_fold-2_train-fmrif38mm_test-fmrif38mm_meas-curv_fwhm-15_edges-finger_weighted-True_pars-parsTotalEnd	nonuisance	curv	15	finger	TRUE	parsTotalEnd	2	fmrif38mm	fmrif38mm	0.00064033	-0.0961704	0.0350868	3.78742	3.26743	4.61738	0.0301035	-0.0026499	0.0575117	1000	2.06704
model-nonuisance_fold-2_train-fmrif38mm_test-fmrif38mm_meas-curv_fwhm-0_edges-finger_weighted-True_pars-parsTotalEnd	nonuisance	curv	0	finger	TRUE	parsTotalEnd	2	fmrif38mm	fmrif38mm	0.00051952	-0.100225	0.0390484	3.78513	3.24089	4.57834	0.0332893	-0.000666	0.0658418	1000	3.11788
model-nonuisance_fold-3_train-resting_test-resting_meas-thickness_fwhm-0_edges-finger_weighted-False_pars-parsTotalStart	nonuisance	thickness	0	finger	FALSE	parsTotalStart	3	resting	resting	0.0003555	-0.396877	0.142776	2.40854	1.74192	3.36208	0.0188547	-0.0017348	0.0359634	1000	205
model-nonuisance_fold-3_train-resting_test-resting_meas-thickness_fwhm-15_edges-finger_weighted-True_pars-parsTotalStart	nonuisance	thickness	15	finger	TRUE	parsTotalStart	3	resting	resting	0.00034954	-0.435857	0.147023	2.42492	1.74359	3.45138	0.018696	-0.0012341	0.0361466	1000	1.13333
model-nonuisance_fold-2_train-fmrif38mm_test-fmrif38mm_meas-area_fwhm-15_edges-finger_weighted-False_pars-parsDelta	nonuisance	area	15	finger	FALSE	parsDelta	2	fmrif38mm	fmrif38mm	0.00034663	-0.134018	0.0443113	3.48489	2.91563	4.29403	0.0189629	-0.0016689	0.0362456	1000	205
model-nonuisance_fold-2_train-fmrif38mm_test-fmrif38mm_meas-curv_fwhm-15_edges-finger_weighted-False_pars-parsTotalEnd	nonuisance	curv	15	finger	FALSE	parsTotalEnd	2	fmrif38mm	fmrif38mm	0.00033093	-0.113233	0.034024	3.77338	3.26549	4.62619	0.0184012	-0.0042695	0.0325254	1000	205
model-predictors_fold-2_train-fmrif38mm_test-fmrif38mm_meas-w-g.pct.mgh_fwhm-15_edges-neg_weighted-True_pars-parsTotalEnd	predictors	w-g.pct.mgh	15	neg	TRUE	parsTotalEnd	2	fmrif38mm	fmrif38mm	0.00020031	-0.412775	0.172588	3.50887	2.93319	4.35184	0.258822	0.0898093	0.349778	1000	0.77602
model-nonuisance_fold-3_train-resting_test-resting_meas-thickness_fwhm-0_edges-finger_weighted-True_pars-parsTotalStart	nonuisance	thickness	0	finger	TRUE	parsTotalStart	3	resting	resting	0.0001029	-0.4366	0.136965	2.41293	1.752	3.46623	0.0101441	-0.0004464	0.0198399	1000	1.06792
model-nonuisance_fold-2_train-fmrif38mm_test-fmrif38mm_meas-area_fwhm-0_edges-finger_weighted-False_pars-parsTotalStart	nonuisance	area	0	finger	FALSE	parsTotalStart	2	fmrif38mm	fmrif38mm	7.93e-05	-0.096565	0.0372791	2.24957	1.90353	2.75556	0.0245498	-9.82e-05	0.0489721	1000	205
model-nonuisance_fold-3_train-resting_test-resting_meas-sulc_fwhm-15_edges-finger_weighted-False_pars-parsTotalEnd	nonuisance	sulc	15	finger	FALSE	parsTotalEnd	3	resting	resting	5.77e-05	-0.459167	0.178019	2.78483	1.91247	4.00824	0.00759596	0.00033423	0.0155252	1000	205
model-nonuisance_fold-2_train-fmrif38mm_test-fmrif38mm_meas-thickness_fwhm-0_edges-finger_weighted-True_pars-parsDelta	nonuisance	thickness	0	finger	TRUE	parsDelta	2	fmrif38mm	fmrif38mm	4.16e-05	-0.118052	0.044013	3.39285	2.88685	4.23266	0.0962989	-0.0865283	0.106051	1000	1.06792
model-nonuisance_fold-3_train-resting_test-resting_meas-w-g.pct.mgh_fwhm-15_edges-finger_weighted-False_pars-parsTotalEnd	nonuisance	w-g.pct.mgh	15	finger	FALSE	parsTotalEnd	3	resting	resting	5.76e-06	-0.433005	0.139814	2.78236	2.03275	3.99694	0.00240082	0.00019207	0.00499368	1000	205
model-nonuisance_fold-2_train-fmrif38mm_test-fmrif38mm_meas-area_fwhm-15_edges-neg_weighted-False_pars-parsTotalEnd	nonuisance	area	15	neg	FALSE	parsTotalEnd	2	fmrif38mm	fmrif38mm	2.22e-16	-0.185668	0.111278	3.78326	3.26063	4.4743	2.24e-16			1000	0
model-nonuisance_fold-3_train-resting_test-resting_meas-w-g.pct.mgh_fwhm-15_edges-neg_weighted-False_pars-parsDelta	nonuisance	w-g.pct.mgh	15	neg	FALSE	parsDelta	3	resting	resting	2.22e-16	-0.85513	0.368367	3.33333	2.45624	4.87815	0			1000	0
model-nonuisance_fold-2_train-fmrif38mm_test-fmrif38mm_meas-w-g.pct.mgh_fwhm-15_edges-neg_weighted-False_pars-parsDelta	nonuisance	w-g.pct.mgh	15	neg	FALSE	parsDelta	2	fmrif38mm	fmrif38mm	0	-0.616758	0.272537	3.46639	2.64661	4.41714	2.19e-16			1000	0
model-nonuisance_fold-2_train-fmrif38mm_test-fmrif38mm_meas-w-g.pct.mgh_fwhm-15_edges-pos_weighted-False_pars-parsTotalEnd	nonuisance	w-g.pct.mgh	15	pos	FALSE	parsTotalEnd	2	fmrif38mm	fmrif38mm	0	-0.224427	0.0706952	3.78326	3.30816	5.02975				1000	0
model-nonuisance_fold-2_train-fmrif38mm_test-fmrif38mm_meas-thickness_fwhm-15_edges-pos_weighted-False_pars-parsDelta	nonuisance	thickness	15	pos	FALSE	parsDelta	2	fmrif38mm	fmrif38mm	0	-0.258069	0.14871	3.46639	2.93277	4.25873	2.19e-16			1000	0
model-nonuisance_fold-2_train-fmrif38mm_test-fmrif38mm_meas-w-g.pct.mgh_fwhm-15_edges-pos_weighted-False_pars-parsTotalStart	nonuisance	w-g.pct.mgh	15	pos	FALSE	parsTotalStart	2	fmrif38mm	fmrif38mm	0	-0.218895	0.105908	2.24966	2.00289	2.98517	1.56e-17			1000	0
model-nonuisance_fold-2_train-fmrif38mm_test-fmrif38mm_meas-w-g.pct.mgh_fwhm-15_edges-both_weighted-False_pars-parsDelta	nonuisance	w-g.pct.mgh	15	both	FALSE	parsDelta	2	fmrif38mm	fmrif38mm	0	-0.567678	0.394263	3.46639	2.46747	6.02803	2.19e-16			1000	0
model-nonuisance_fold-2_train-fmrif38mm_test-fmrif38mm_meas-w-g.pct.mgh_fwhm-15_edges-pos_weighted-False_pars-parsDelta	nonuisance	w-g.pct.mgh	15	pos	FALSE	parsDelta	2	fmrif38mm	fmrif38mm	0	-0.653205	0.157459	3.46639	2.86172	5.21536	2.19e-16			1000	0
model-nonuisance_fold-2_train-fmrif38mm_test-fmrif38mm_meas-area_fwhm-15_edges-pos_weighted-False_pars-parsTotalStart	nonuisance	area	15	pos	FALSE	parsTotalStart	2	fmrif38mm	fmrif38mm	0	-0.21303	0.14018	2.24966	1.93321	2.67702	1.56e-17			1000	0
model-nonuisance_fold-3_train-resting_test-resting_meas-thickness_fwhm-15_edges-pos_weighted-False_pars-parsTotalEnd	nonuisance	thickness	15	pos	FALSE	parsTotalEnd	3	resting	resting	-2.22e-16	-0.950614	0.478013	2.78222	2.06195	3.72952	-2.55e-16			1000	0
model-nonuisance_fold-2_train-fmrif38mm_test-fmrif38mm_meas-area_fwhm-15_edges-finger_weighted-True_pars-parsTotalEnd	nonuisance	area	15	finger	TRUE	parsTotalEnd	2	fmrif38mm	fmrif38mm	-0.0001101	-0.110307	0.0376586	3.78091	3.24251	4.62811	0.00309976	-0.0002232	0.00597629	1000	2.23948
model-nonuisance_fold-2_train-fmrif38mm_test-fmrif38mm_meas-sulc_fwhm-0_edges-finger_weighted-False_pars-parsDelta	nonuisance	sulc	0	finger	FALSE	parsDelta	2	fmrif38mm	fmrif38mm	-0.0001694	-0.108986	0.0391505	3.46543	2.92274	4.26648	-0.0084732	-0.0169791	-3.39e-05	1000	205
model-residualized_fold-2_train-fmrif38mm_test-fmrif38mm_meas-w-g.pct.mgh_fwhm-0_edges-finger_weighted-False_pars-parsDelta	residualized	w-g.pct.mgh	0	finger	FALSE	parsDelta	2	fmrif38mm	fmrif38mm	-0.0003978	-0.271909	0.129519	3.41733	2.74787	4.54113	0.15567	0.00717659	0.238784	1000	205
model-nonuisance_fold-2_train-fmrif38mm_test-fmrif38mm_meas-curv_fwhm-0_edges-finger_weighted-False_pars-parsTotalStart	nonuisance	curv	0	finger	FALSE	parsTotalStart	2	fmrif38mm	fmrif38mm	-0.0010805	-0.110304	0.0407059	2.22759	1.87399	2.73297	0.0627487	-0.044706	0.0807504	1000	205
model-nonuisance_fold-2_train-fmrif38mm_test-fmrif38mm_meas-thickness_fwhm-15_edges-finger_weighted-False_pars-parsDelta	nonuisance	thickness	15	finger	FALSE	parsDelta	2	fmrif38mm	fmrif38mm	-0.003921	-0.102856	0.0345778	3.41185	2.91881	4.21561	0.0518725	-0.0378828	0.0658418	1000	205
model-predictors_fold-2_train-fmrif38mm_test-fmrif38mm_meas-w-g.pct.mgh_fwhm-0_edges-finger_weighted-False_pars-parsDelta	predictors	w-g.pct.mgh	0	finger	FALSE	parsDelta	2	fmrif38mm	fmrif38mm	-0.0042195	-0.301906	0.129543	3.43054	2.73548	4.66016	0.156546	0.0233682	0.236158	1000	205
model-nonuisance_fold-2_train-fmrif38mm_test-fmrif38mm_meas-sulc_fwhm-15_edges-finger_weighted-True_pars-parsTotalEnd	nonuisance	sulc	15	finger	TRUE	parsTotalEnd	2	fmrif38mm	fmrif38mm	-0.0054908	-0.123319	0.0365014	3.80966	3.28598	4.55549	-0.0024187	-0.0038892	0.00094813	1000	1.96416
model-nonuisance_fold-2_train-fmrif38mm_test-fmrif38mm_meas-sulc_fwhm-0_edges-finger_weighted-True_pars-parsTotalStart	nonuisance	sulc	0	finger	TRUE	parsTotalStart	2	fmrif38mm	fmrif38mm	-0.0086019	-0.19619	0.0571844	2.24727	1.89395	2.77908	0.118925	0.12434	0.12434	1000	2.52031
model-nonuisance_fold-2_train-fmrif38mm_test-fmrif38mm_meas-thickness_fwhm-0_edges-finger_weighted-False_pars-parsTotalEnd	nonuisance	thickness	0	finger	FALSE	parsTotalEnd	2	fmrif38mm	fmrif38mm	-0.0089248	-0.138695	0.0417546	3.73802	3.23896	4.55322	0.107913	0.112836	0.112836	1000	205
model-nonuisance_fold-2_train-fmrif38mm_test-fmrif38mm_meas-thickness_fwhm-0_edges-finger_weighted-False_pars-parsDelta	nonuisance	thickness	0	finger	FALSE	parsDelta	2	fmrif38mm	fmrif38mm	-0.010012	-0.126147	0.0328743	3.41157	2.9119	4.19158	0.0307432	-0.0226918	0.0387907	1000	205
model-nonuisance_fold-2_train-fmrif38mm_test-fmrif38mm_meas-sulc_fwhm-0_edges-finger_weighted-True_pars-parsTotalEnd	nonuisance	sulc	0	finger	TRUE	parsTotalEnd	2	fmrif38mm	fmrif38mm	-0.0141904	-0.141511	0.0337575	3.81815	3.29403	4.63338	0.0236432	-0.0177338	0.0295509	1000	2.52031
model-residualized_fold-2_train-fmrif38mm_test-fmrif38mm_meas-w-g.pct.mgh_fwhm-15_edges-neg_weighted-True_pars-parsTotalStart	residualized	w-g.pct.mgh	15	neg	TRUE	parsTotalStart	2	fmrif38mm	fmrif38mm	-0.0180481	-0.464494	0.177562	2.30923	1.87372	2.90427	0.14238	-0.015458	0.267573	1000	0.782757
model-predictors_fold-2_train-fmrif38mm_test-fmrif38mm_meas-w-g.pct.mgh_fwhm-15_edges-neg_weighted-True_pars-parsTotalStart	predictors	w-g.pct.mgh	15	neg	TRUE	parsTotalStart	2	fmrif38mm	fmrif38mm	-0.0192713	-0.48659	0.185184	2.30614	1.88745	2.90393	0.15257	0.00417372	0.263128	1000	0.782757
model-nonuisance_fold-1_train-resting_test-fmrif38mm_meas-thickness_fwhm-15_edges-neg_weighted-True_pars-parsTotalStart	nonuisance	thickness	15	neg	TRUE	parsTotalStart	1	resting	fmrif38mm	-0.0206467	-0.967235	0.271273	2.34223	1.51055	4.0687	0.151144	0.106329	0.190416	1000	0.462556
model-nonuisance_fold-2_train-fmrif38mm_test-fmrif38mm_meas-w-g.pct.mgh_fwhm-15_edges-both_weighted-True_pars-parsTotalStart	nonuisance	w-g.pct.mgh	15	both	TRUE	parsTotalStart	2	fmrif38mm	fmrif38mm	-0.024046	-0.644027	0.370316	2.31539	1.81964	3.0231	0.237823	0.044601	0.514773	1000	0.457479
model-residualized_fold-2_train-fmrif38mm_test-fmrif38mm_meas-w-g.pct.mgh_fwhm-15_edges-neg_weighted-True_pars-parsDelta	residualized	w-g.pct.mgh	15	neg	TRUE	parsDelta	2	fmrif38mm	fmrif38mm	-0.0295168	-0.301739	0.11027	3.44167	2.90762	4.1635	0.136765	0.0126997	0.222245	1000	0.574253
model-predictors_fold-2_train-fmrif38mm_test-fmrif38mm_meas-w-g.pct.mgh_fwhm-15_edges-neg_weighted-True_pars-parsDelta	predictors	w-g.pct.mgh	15	neg	TRUE	parsDelta	2	fmrif38mm	fmrif38mm	-0.038104	-0.317716	0.110018	3.47554	2.94949	4.19606	0.140842	0.0244406	0.219319	1000	0.574253
model-nonuisance_fold-2_train-fmrif38mm_test-fmrif38mm_meas-w-g.pct.mgh_fwhm-0_edges-finger_weighted-True_pars-parsDelta	nonuisance	w-g.pct.mgh	0	finger	TRUE	parsDelta	2	fmrif38mm	fmrif38mm	-0.0419859	-0.332209	0.0600869	3.43968	2.72443	4.68382	-0.0294815	-0.0420869	0.0168667	1000	0.537689
model-nonuisance_fold-0_train-fmrif38mm_test-resting_meas-thickness_fwhm-15_edges-both_weighted-False_pars-parsTotalStart	nonuisance	thickness	15	both	FALSE	parsTotalStart	0	fmrif38mm	resting	-0.0432639	-1.00956	0.476801	2.49299	1.84451	3.62814	0.410291	-0.0261872	0.690268	1000	103
model-nonuisance_fold-2_train-fmrif38mm_test-fmrif38mm_meas-w-g.pct.mgh_fwhm-15_edges-finger_weighted-True_pars-parsDelta	nonuisance	w-g.pct.mgh	15	finger	TRUE	parsDelta	2	fmrif38mm	fmrif38mm	-0.0456192	-0.337211	0.0605464	3.44041	2.75403	4.69008	-0.0309022	-0.0434966	0.0182979	1000	0.805773
model-residualized_fold-2_train-fmrif38mm_test-fmrif38mm_meas-w-g.pct.mgh_fwhm-0_edges-neg_weighted-True_pars-BaselineAsNuisance	residualized	w-g.pct.mgh	0	neg	TRUE	BaselineAsNuisance	2	fmrif38mm	fmrif38mm	-0.0501907	-0.513741	0.235858	3.62126	3.08695	4.42192	0.341782	0.237529	0.428133	1000	0.528315
model-nonuisance_fold-1_train-resting_test-fmrif38mm_meas-thickness_fwhm-15_edges-both_weighted-True_pars-parsTotalStart	nonuisance	thickness	15	both	TRUE	parsTotalStart	1	resting	fmrif38mm	-0.0517561	-0.821054	0.183365	2.28305	1.58435	3.8001	0.222495	0.0559624	0.377002	1000	0.457479
model-nonuisance_fold-2_train-fmrif38mm_test-fmrif38mm_meas-w-g.pct.mgh_fwhm-0_edges-finger_weighted-False_pars-parsDelta	nonuisance	w-g.pct.mgh	0	finger	FALSE	parsDelta	2	fmrif38mm	fmrif38mm	-0.0561546	-0.357266	0.0652659	3.45087	2.77034	4.6785	-0.0177732	-0.0233877	0.0121576	1000	205
model-nonuisance_fold-2_train-fmrif38mm_test-fmrif38mm_meas-w-g.pct.mgh_fwhm-0_edges-finger_weighted-False_pars-parsTotalStart	nonuisance	w-g.pct.mgh	0	finger	FALSE	parsTotalStart	2	fmrif38mm	fmrif38mm	-0.0564951	-0.432584	0.0646185	2.2943	1.87444	2.93953	0.00065928	-0.0005736	0.00074498	1000	205
model-nonuisance_fold-2_train-fmrif38mm_test-fmrif38mm_meas-w-g.pct.mgh_fwhm-15_edges-finger_weighted-True_pars-parsTotalStart	nonuisance	w-g.pct.mgh	15	finger	TRUE	parsTotalStart	2	fmrif38mm	fmrif38mm	-0.0579629	-0.439605	0.0606826	2.30176	1.87822	2.95825	0.0102692	-0.0086673	0.0118711	1000	0.805773
model-nonuisance_fold-1_train-resting_test-fmrif38mm_meas-thickness_fwhm-0_edges-neg_weighted-True_pars-parsTotalStart	nonuisance	thickness	0	neg	TRUE	parsTotalStart	1	resting	fmrif38mm	-0.0613446	-0.467656	0.0649431	2.39383	1.83726	3.51137	0.125924	0.0939389	0.155994	1000	0.465241
model-nonuisance_fold-2_train-fmrif38mm_test-fmrif38mm_meas-w-g.pct.mgh_fwhm-0_edges-finger_weighted-True_pars-parsTotalStart	nonuisance	w-g.pct.mgh	0	finger	TRUE	parsTotalStart	2	fmrif38mm	fmrif38mm	-0.0613666	-0.436685	0.0575884	2.30769	1.89928	2.98638	0.0185207	-0.0164468	0.0205944	1000	0.537689
model-nonuisance_fold-2_train-fmrif38mm_test-fmrif38mm_meas-w-g.pct.mgh_fwhm-15_edges-finger_weighted-False_pars-parsDelta	nonuisance	w-g.pct.mgh	15	finger	FALSE	parsDelta	2	fmrif38mm	fmrif38mm	-0.0629023	-0.419376	0.0720221	3.47254	2.73456	4.86674	-0.038261	-0.050639	0.0258713	1000	205
model-nonuisance_fold-2_train-fmrif38mm_test-fmrif38mm_meas-w-g.pct.mgh_fwhm-15_edges-neg_weighted-True_pars-parsDelta	nonuisance	w-g.pct.mgh	15	neg	TRUE	parsDelta	2	fmrif38mm	fmrif38mm	-0.0648886	-0.389708	0.0711975	3.43283	2.92799	4.21701	0.00106736	-0.0213494	0.0584633	1000	0.8409
model-residualized_fold-2_train-fmrif38mm_test-fmrif38mm_meas-w-g.pct.mgh_fwhm-0_edges-neg_weighted-False_pars-BaselineAsNuisance	residualized	w-g.pct.mgh	0	neg	FALSE	BaselineAsNuisance	2	fmrif38mm	fmrif38mm	-0.0761067	-0.489402	0.194733	3.86886	3.37496	4.49833	0.458315	0.361466	0.532023	1000	60
model-predictors_fold-0_train-fmrif38mm_test-resting_meas-area_fwhm-0_edges-neg_weighted-True_pars-parsDelta	predictors	area	0	neg	TRUE	parsDelta	0	fmrif38mm	resting	-0.0770483	-0.439191	0.193938	3.21844	2.63594	4.22569	0.435929	0.245707	0.533597	1000	0.421597
model-nonuisance_fold-2_train-fmrif38mm_test-fmrif38mm_meas-w-g.pct.mgh_fwhm-15_edges-neg_weighted-True_pars-parsTotalStart	nonuisance	w-g.pct.mgh	15	neg	TRUE	parsTotalStart	2	fmrif38mm	fmrif38mm	-0.0802143	-0.522587	0.102086	2.33934	1.96772	2.89368	0.0368863	0.0244974	0.0598996	1000	0.899531
model-predictors_fold-2_train-fmrif38mm_test-fmrif38mm_meas-w-g.pct.mgh_fwhm-0_edges-neg_weighted-True_pars-BaselineAsNuisance	predictors	w-g.pct.mgh	0	neg	TRUE	BaselineAsNuisance	2	fmrif38mm	fmrif38mm	-0.0820896	-0.664419	0.247249	3.71484	3.14728	4.60814	0.336907	0.225912	0.417807	1000	0.528315
model-nonuisance_fold-2_train-fmrif38mm_test-fmrif38mm_meas-w-g.pct.mgh_fwhm-15_edges-finger_weighted-False_pars-parsTotalStart	nonuisance	w-g.pct.mgh	15	finger	FALSE	parsTotalStart	2	fmrif38mm	fmrif38mm	-0.0829827	-0.606151	0.0770821	2.33969	1.88513	3.07934	0.0129273	-0.0115313	0.0143233	1000	205
model-nonuisance_fold-0_train-fmrif38mm_test-resting_meas-w-g.pct.mgh_fwhm-0_edges-pos_weighted-False_pars-parsDelta	nonuisance	w-g.pct.mgh	0	pos	FALSE	parsDelta	0	fmrif38mm	resting	-0.0881669	-0.678032	0.390069	3.31704	2.81696	4.23721	0.400933	0.200522	0.642429	1000	10
model-nonuisance_fold-2_train-fmrif38mm_test-fmrif38mm_meas-w-g.pct.mgh_fwhm-15_edges-both_weighted-True_pars-parsTotalEnd	nonuisance	w-g.pct.mgh	15	both	TRUE	parsTotalEnd	2	fmrif38mm	fmrif38mm	-0.089264	-0.676675	0.351854	3.70241	2.7796	5.5356	0.173942	-0.0443644	0.509025	1000	0.457479
model-residualized_fold-2_train-fmrif38mm_test-fmrif38mm_meas-w-g.pct.mgh_fwhm-0_edges-neg_weighted-False_pars-parsTotalStart	residualized	w-g.pct.mgh	0	neg	FALSE	parsTotalStart	2	fmrif38mm	fmrif38mm	-0.0931406	-0.618575	0.256706	2.50988	2.18781	2.94291	0.46186	0.356375	0.558284	1000	105
model-predictors_fold-2_train-fmrif38mm_test-fmrif38mm_meas-w-g.pct.mgh_fwhm-0_edges-neg_weighted-False_pars-parsTotalStart	predictors	w-g.pct.mgh	0	neg	FALSE	parsTotalStart	2	fmrif38mm	fmrif38mm	-0.110418	-0.675694	0.257319	2.58421	2.27212	3.0549	0.469306	0.369449	0.559737	1000	105
model-predictors_fold-1_train-resting_test-fmrif38mm_meas-thickness_fwhm-15_edges-both_weighted-False_pars-BaselineAsNuisance	predictors	thickness	15	both	FALSE	BaselineAsNuisance	1	resting	fmrif38mm	-0.112263	-1.76375	0.693031	3.75381	2.61069	6.54713	0.247574	-0.0843568	0.430029	1000	109
model-nonuisance_fold-0_train-fmrif38mm_test-resting_meas-w-g.pct.mgh_fwhm-15_edges-both_weighted-True_pars-parsTotalStart	nonuisance	w-g.pct.mgh	15	both	TRUE	parsTotalStart	0	fmrif38mm	resting	-0.1159	-1.56601	0.391227	2.62872	2.07817	3.89375	0.0382796	-0.574457	0.575671	1000	0.457479
model-predictors_fold-1_train-resting_test-fmrif38mm_meas-thickness_fwhm-15_edges-both_weighted-True_pars-parsTotalStart	predictors	thickness	15	both	TRUE	parsTotalStart	1	resting	fmrif38mm	-0.116561	-1.72056	0.41232	2.299	1.36176	4.18965	0.215493	-0.0466007	0.384882	1000	0.457479
model-nonuisance_fold-0_train-fmrif38mm_test-resting_meas-thickness_fwhm-15_edges-finger_weighted-True_pars-parsDelta	nonuisance	thickness	15	finger	TRUE	parsDelta	0	fmrif38mm	resting	-0.11994	-0.641651	0.107889	3.49367	2.81292	4.88755	0.251642	-0.229352	0.273667	1000	1.13333
model-nonuisance_fold-0_train-fmrif38mm_test-resting_meas-thickness_fwhm-15_edges-neg_weighted-True_pars-parsDelta	nonuisance	thickness	15	neg	TRUE	parsDelta	0	fmrif38mm	resting	-0.125152	-0.447218	0.0635035	3.19067	2.59986	4.34522	0.274419	0.21476	0.345472	1000	0.705966
model-predictors_fold-2_train-fmrif38mm_test-fmrif38mm_meas-w-g.pct.mgh_fwhm-0_edges-neg_weighted-False_pars-BaselineAsNuisance	predictors	w-g.pct.mgh	0	neg	FALSE	BaselineAsNuisance	2	fmrif38mm	fmrif38mm	-0.128921	-0.616383	0.180628	4.03119	3.54513	4.71041	0.450769	0.353555	0.522508	1000	60
model-nonuisance_fold-1_train-resting_test-fmrif38mm_meas-thickness_fwhm-0_edges-finger_weighted-False_pars-parsDelta	nonuisance	thickness	0	finger	FALSE	parsDelta	1	resting	fmrif38mm	-0.130824	-1.20955	0.165932	3.68885	2.38961	6.27266	0.0307432	-0.0239212	0.0375624	1000	205
model-nonuisance_fold-0_train-fmrif38mm_test-resting_meas-thickness_fwhm-0_edges-finger_weighted-True_pars-parsDelta	nonuisance	thickness	0	finger	TRUE	parsDelta	0	fmrif38mm	resting	-0.130955	-0.703366	0.115485	3.52797	2.85624	4.70356	0.286712	-0.266006	0.307152	1000	1.06792
model-residualized_fold-2_train-fmrif38mm_test-fmrif38mm_meas-w-g.pct.mgh_fwhm-0_edges-neg_weighted-False_pars-parsDelta	residualized	w-g.pct.mgh	0	neg	FALSE	parsDelta	2	fmrif38mm	fmrif38mm	-0.131892	-0.516841	0.145304	3.86877	3.41055	4.57406	0.412134	0.3167	0.500947	1000	56
model-nonuisance_fold-2_train-fmrif38mm_test-fmrif38mm_meas-w-g.pct.mgh_fwhm-0_edges-finger_weighted-True_pars-parsTotalEnd	nonuisance	w-g.pct.mgh	0	finger	TRUE	parsTotalEnd	2	fmrif38mm	fmrif38mm	-0.132063	-0.593669	0.0622719	3.84175	3.14329	5.03298	-0.0173064	-0.0187252	0.0158875	1000	0.537689
model-nonuisance_fold-0_train-fmrif38mm_test-resting_meas-curv_fwhm-15_edges-neg_weighted-True_pars-parsDelta	nonuisance	curv	15	neg	TRUE	parsDelta	0	fmrif38mm	resting	-0.132762	-0.552816	0.208808	3.3497	3.03093	3.88158	0.437886	0.0633173	0.71959	1000	0.43224
model-nonuisance_fold-2_train-fmrif38mm_test-fmrif38mm_meas-w-g.pct.mgh_fwhm-15_edges-finger_weighted-True_pars-parsTotalEnd	nonuisance	w-g.pct.mgh	15	finger	TRUE	parsTotalEnd	2	fmrif38mm	fmrif38mm	-0.134667	-0.582823	0.0610166	3.85582	3.17338	5.0606	-0.0239943	-0.0262488	0.0217396	1000	0.805773
model-nonuisance_fold-2_train-fmrif38mm_test-fmrif38mm_meas-w-g.pct.mgh_fwhm-0_edges-neg_weighted-False_pars-parsTotalStart	nonuisance	w-g.pct.mgh	0	neg	FALSE	parsTotalStart	2	fmrif38mm	fmrif38mm	-0.141809	-0.679168	0.198623	2.60334	2.35237	3.04281	0.431549	0.359257	0.506073	1000	174
model-nonuisance_fold-2_train-fmrif38mm_test-fmrif38mm_meas-w-g.pct.mgh_fwhm-15_edges-neg_weighted-True_pars-parsTotalEnd	nonuisance	w-g.pct.mgh	15	neg	TRUE	parsTotalEnd	2	fmrif38mm	fmrif38mm	-0.14754	-0.696654	0.0822893	3.86599	3.29043	4.86988	-0.0028619	-0.0133582	0.0222756	1000	0.903339
model-nonuisance_fold-2_train-fmrif38mm_test-fmrif38mm_meas-w-g.pct.mgh_fwhm-0_edges-finger_weighted-False_pars-parsTotalEnd	nonuisance	w-g.pct.mgh	0	finger	FALSE	parsTotalEnd	2	fmrif38mm	fmrif38mm	-0.14966	-0.663864	0.0638111	3.84801	3.15175	4.98031	-0.0171594	-0.0186347	0.0156839	1000	205
model-nonuisance_fold-0_train-fmrif38mm_test-resting_meas-thickness_fwhm-0_edges-neg_weighted-True_pars-parsDelta	nonuisance	thickness	0	neg	TRUE	parsDelta	0	fmrif38mm	resting	-0.150822	-0.313545	-0.036143	3.09673	2.66153	3.97618	0.243999	0.211026	0.28011	1000	0.559998
model-nonuisance_fold-1_train-resting_test-fmrif38mm_meas-thickness_fwhm-0_edges-neg_weighted-True_pars-parsDelta	nonuisance	thickness	0	neg	TRUE	parsDelta	1	resting	fmrif38mm	-0.151091	-0.478994	0.0106246	3.73836	3.2033	4.78625	0.101588	0.0747167	0.122712	1000	0.542033
model-nonuisance_fold-2_train-fmrif38mm_test-fmrif38mm_meas-w-g.pct.mgh_fwhm-15_edges-both_weighted-False_pars-parsTotalStart	nonuisance	w-g.pct.mgh	15	both	FALSE	parsTotalStart	2	fmrif38mm	fmrif38mm	-0.152744	-0.746141	0.287043	2.51546	2.01046	3.63331	0.131964			1000	5
model-nonuisance_fold-2_train-fmrif38mm_test-fmrif38mm_meas-w-g.pct.mgh_fwhm-15_edges-neg_weighted-False_pars-parsTotalStart	nonuisance	w-g.pct.mgh	15	neg	FALSE	parsTotalStart	2	fmrif38mm	fmrif38mm	-0.152744	-0.811832	0.278409	2.51546	2.05845	3.5178	0.131964			1000	5
model-nonuisance_fold-1_train-resting_test-fmrif38mm_meas-thickness_fwhm-0_edges-finger_weighted-True_pars-parsDelta	nonuisance	thickness	0	finger	TRUE	parsDelta	1	resting	fmrif38mm	-0.15394	-1.30683	0.178408	3.76901	2.4967	5.98121	0.0962989	-0.0675159	0.124922	1000	1.06792
model-nonuisance_fold-1_train-resting_test-fmrif38mm_meas-thickness_fwhm-15_edges-finger_weighted-True_pars-parsDelta	nonuisance	thickness	15	finger	TRUE	parsDelta	1	resting	fmrif38mm	-0.154561	-1.35595	0.189258	3.76599	2.54421	6.18392	0.111365	-0.0707807	0.15158	1000	1.13333
model-nonuisance_fold-0_train-fmrif38mm_test-resting_meas-thickness_fwhm-0_edges-neg_weighted-False_pars-parsDelta	nonuisance	thickness	0	neg	FALSE	parsDelta	0	fmrif38mm	resting	-0.15652	-0.408481	-0.0062778	3.19249	2.83106	3.98513	0.205914	0.122238	0.287268	1000	203
model-nonuisance_fold-0_train-fmrif38mm_test-resting_meas-thickness_fwhm-0_edges-both_weighted-True_pars-parsTotalStart	nonuisance	thickness	0	both	TRUE	parsTotalStart	0	fmrif38mm	resting	-0.159834	-0.673502	0.122587	2.61617	2.30749	3.24156	0.485664	0.21219	0.744862	1000	0.457479
model-nonuisance_fold-0_train-fmrif38mm_test-resting_meas-thickness_fwhm-15_edges-neg_weighted-True_pars-parsTotalStart	nonuisance	thickness	15	neg	TRUE	parsTotalStart	0	fmrif38mm	resting	-0.160894	-0.492129	0.0166259	2.63887	2.24197	3.41748	0.104786	0.0515537	0.164346	1000	0.577817
model-nonuisance_fold-0_train-fmrif38mm_test-resting_meas-thickness_fwhm-15_edges-finger_weighted-False_pars-parsDelta	nonuisance	thickness	15	finger	FALSE	parsDelta	0	fmrif38mm	resting	-0.164094	-1.00366	0.140931	3.62284	2.7256	5.40896	0.197694	-0.145993	0.248318	1000	205
model-predictors_fold-1_train-resting_test-fmrif38mm_meas-thickness_fwhm-0_edges-neg_weighted-False_pars-parsTotalStart	predictors	thickness	0	neg	FALSE	parsTotalStart	1	resting	fmrif38mm	-0.169276	-0.931175	0.187166	2.54108	1.78385	3.92922	-0.0133172	-0.208524	0.201379	1000	138
model-nonuisance_fold-1_train-resting_test-fmrif38mm_meas-thickness_fwhm-15_edges-neg_weighted-True_pars-parsDelta	nonuisance	thickness	15	neg	TRUE	parsDelta	1	resting	fmrif38mm	-0.169417	-0.695201	0.0285879	3.7723	3.06312	5.36357	0.120033	0.0659297	0.158866	1000	0.67106
model-predictors_fold-0_train-fmrif38mm_test-resting_meas-area_fwhm-15_edges-neg_weighted-True_pars-parsDelta	predictors	area	15	neg	TRUE	parsDelta	0	fmrif38mm	resting	-0.169486	-0.616709	0.143499	3.49864	2.87758	4.57645	0.395917	0.119381	0.538814	1000	0.305507
model-residualized_fold-2_train-fmrif38mm_test-fmrif38mm_meas-w-g.pct.mgh_fwhm-0_edges-neg_weighted-True_pars-parsTotalEnd	residualized	w-g.pct.mgh	0	neg	TRUE	parsTotalEnd	2	fmrif38mm	fmrif38mm	-0.171489	-0.655382	0.148482	3.74777	3.2092	4.60538	0.243308	0.123935	0.325466	1000	0.559656
model-nonuisance_fold-0_train-fmrif38mm_test-resting_meas-thickness_fwhm-0_edges-finger_weighted-False_pars-parsDelta	nonuisance	thickness	0	finger	FALSE	parsDelta	0	fmrif38mm	resting	-0.17259	-0.9097	0.151638	3.65771	2.99943	4.90777	0.300134	-0.238703	0.359172	1000	205
model-nonuisance_fold-1_train-resting_test-fmrif38mm_meas-thickness_fwhm-15_edges-finger_weighted-False_pars-parsDelta	nonuisance	thickness	15	finger	FALSE	parsDelta	1	resting	fmrif38mm	-0.175594	-1.3924	0.173907	3.78374	2.46413	6.3503	0.0518725	-0.028444	0.075244	1000	205
model-residualized_fold-2_train-fmrif38mm_test-fmrif38mm_meas-w-g.pct.mgh_fwhm-0_edges-neg_weighted-True_pars-parsDelta	residualized	w-g.pct.mgh	0	neg	TRUE	parsDelta	2	fmrif38mm	fmrif38mm	-0.176031	-0.659188	0.0969556	3.79879	3.29549	4.50186	0.198806	0.129481	0.258959	1000	0.486038
model-nonuisance_fold-1_train-resting_test-fmrif38mm_meas-thickness_fwhm-0_edges-both_weighted-True_pars-parsTotalStart	nonuisance	thickness	0	both	TRUE	parsTotalStart	1	resting	fmrif38mm	-0.176199	-1.01096	0.202038	2.50214	1.95216	3.58749	0.277975	0.0822078	0.475286	1000	0.457406
model-predictors_fold-2_train-fmrif38mm_test-fmrif38mm_meas-w-g.pct.mgh_fwhm-0_edges-neg_weighted-False_pars-parsDelta	predictors	w-g.pct.mgh	0	neg	FALSE	parsDelta	2	fmrif38mm	fmrif38mm	-0.180438	-0.651338	0.134494	3.97559	3.52044	4.65985	0.413764	0.326844	0.497826	1000	56
model-nonuisance_fold-0_train-fmrif38mm_test-resting_meas-thickness_fwhm-0_edges-both_weighted-False_pars-parsTotalStart	nonuisance	thickness	0	both	FALSE	parsTotalStart	0	fmrif38mm	resting	-0.180507	-0.703153	0.124331	2.62314	2.30944	3.25791	0.286157	-0.046546	0.619273	1000	162
model-nonuisance_fold-2_train-fmrif38mm_test-fmrif38mm_meas-w-g.pct.mgh_fwhm-0_edges-neg_weighted-True_pars-parsDelta	nonuisance	w-g.pct.mgh	0	neg	TRUE	parsDelta	2	fmrif38mm	fmrif38mm	-0.181793	-0.678725	0.0661796	3.75736	3.35059	4.55852	0.155095	0.105721	0.210612	1000	0.595684
model-nonuisance_fold-0_train-fmrif38mm_test-resting_meas-thickness_fwhm-15_edges-finger_weighted-False_pars-parsTotalStart	nonuisance	thickness	15	finger	FALSE	parsTotalStart	0	fmrif38mm	resting	-0.18255	-0.77755	0.0393554	2.6763	2.08037	3.8354	0.0785529	-0.0730746	0.0840266	1000	205
model-residualized_fold-2_train-fmrif38mm_test-fmrif38mm_meas-w-g.pct.mgh_fwhm-0_edges-neg_weighted-True_pars-parsTotalStart	residualized	w-g.pct.mgh	0	neg	TRUE	parsTotalStart	2	fmrif38mm	fmrif38mm	-0.184411	-0.885047	0.191677	2.54491	2.15738	3.12865	0.226683	0.121188	0.312958	1000	0.549502
model-nonuisance_fold-2_train-fmrif38mm_test-fmrif38mm_meas-w-g.pct.mgh_fwhm-15_edges-finger_weighted-False_pars-parsTotalEnd	nonuisance	w-g.pct.mgh	15	finger	FALSE	parsTotalEnd	2	fmrif38mm	fmrif38mm	-0.188851	-0.749804	0.0695382	3.94503	3.23009	5.14403	-0.0295721	-0.0314635	0.0276805	1000	205
model-predictors_fold-1_train-resting_test-fmrif38mm_meas-thickness_fwhm-15_edges-finger_weighted-False_pars-parsTotalStart	predictors	thickness	15	finger	FALSE	parsTotalStart	1	resting	fmrif38mm	-0.191373	-3.21605	0.678045	2.43287	1.1877	5.57008	0.00530971	-0.234195	0.224945	1000	205
model-nonuisance_fold-2_train-fmrif38mm_test-fmrif38mm_meas-w-g.pct.mgh_fwhm-0_edges-neg_weighted-True_pars-parsTotalStart	nonuisance	w-g.pct.mgh	0	neg	TRUE	parsTotalStart	2	fmrif38mm	fmrif38mm	-0.193226	-0.905264	0.186269	2.55892	2.2287	3.12746	0.199868	0.155131	0.248286	1000	0.653388
model-predictors_fold-2_train-fmrif38mm_test-fmrif38mm_meas-w-g.pct.mgh_fwhm-0_edges-neg_weighted-True_pars-parsTotalStart	predictors	w-g.pct.mgh	0	neg	TRUE	parsTotalStart	2	fmrif38mm	fmrif38mm	-0.195368	-0.952568	0.187428	2.56536	2.18683	3.15281	0.240425	0.14704	0.316766	1000	0.549502
model-predictors_fold-1_train-resting_test-fmrif38mm_meas-thickness_fwhm-0_edges-neg_weighted-False_pars-parsDelta	predictors	thickness	0	neg	FALSE	parsDelta	1	resting	fmrif38mm	-0.197442	-0.965181	0.136471	3.74647	2.7998	5.81757	0.128396	-0.105955	0.211476	1000	99
model-nonuisance_fold-2_train-fmrif38mm_test-fmrif38mm_meas-w-g.pct.mgh_fwhm-0_edges-neg_weighted-False_pars-parsDelta	nonuisance	w-g.pct.mgh	0	neg	FALSE	parsDelta	2	fmrif38mm	fmrif38mm	-0.200414	-0.63109	0.0564603	3.9329	3.54519	4.6211	0.36832	0.276598	0.453385	1000	109
model-residualized_fold-2_train-fmrif38mm_test-fmrif38mm_meas-w-g.pct.mgh_fwhm-0_edges-neg_weighted-False_pars-parsTotalEnd	residualized	w-g.pct.mgh	0	neg	FALSE	parsTotalEnd	2	fmrif38mm	fmrif38mm	-0.200437	-0.644701	0.109686	4.11149	3.66695	4.74927	0.411517	0.303834	0.495017	1000	64
model-predictors_fold-2_train-fmrif38mm_test-fmrif38mm_meas-w-g.pct.mgh_fwhm-0_edges-neg_weighted-True_pars-parsTotalEnd	predictors	w-g.pct.mgh	0	neg	TRUE	parsTotalEnd	2	fmrif38mm	fmrif38mm	-0.201724	-0.729365	0.142161	3.83495	3.31188	4.65911	0.25794	0.146075	0.328342	1000	0.559656
model-residualized_fold-0_train-fmrif38mm_test-resting_meas-w-g.pct.mgh_fwhm-0_edges-both_weighted-False_pars-parsDelta	residualized	w-g.pct.mgh	0	both	FALSE	parsDelta	0	fmrif38mm	resting	-0.203571	-0.719453	0.172797	3.50089	2.93642	4.41019	0.521555	0.311513	0.669551	1000	84
model-predictors_fold-2_train-fmrif38mm_test-fmrif38mm_meas-w-g.pct.mgh_fwhm-0_edges-neg_weighted-True_pars-parsDelta	predictors	w-g.pct.mgh	0	neg	TRUE	parsDelta	2	fmrif38mm	fmrif38mm	-0.208228	-0.745963	0.0939703	3.87702	3.35763	4.69646	0.207244	0.141235	0.261751	1000	0.486038
model-predictors_fold-0_train-fmrif38mm_test-resting_meas-thickness_fwhm-15_edges-neg_weighted-True_pars-parsTotalStart	predictors	thickness	15	neg	TRUE	parsTotalStart	0	fmrif38mm	resting	-0.217586	-1.1628	0.290078	2.64051	2.08182	3.62637	0.0826833	-0.104273	0.319402	1000	0.399434
model-nonuisance_fold-1_train-resting_test-fmrif38mm_meas-w-g.pct.mgh_fwhm-15_edges-both_weighted-True_pars-parsTotalStart	nonuisance	w-g.pct.mgh	15	both	TRUE	parsTotalStart	1	resting	fmrif38mm	-0.21987	-1.7579	0.224865	2.44216	1.50673	4.36464	0.0654888	-0.037426	0.146389	1000	0.457479
model-predictors_fold-0_train-fmrif38mm_test-resting_meas-area_fwhm-0_edges-neg_weighted-False_pars-parsDelta	predictors	area	0	neg	FALSE	parsDelta	0	fmrif38mm	resting	-0.228064	-0.617842	0.0655205	3.51807	2.99498	4.33334	0.376058	0.200545	0.518406	1000	67
model-predictors_fold-0_train-fmrif38mm_test-resting_meas-thickness_fwhm-15_edges-finger_weighted-True_pars-parsDelta	predictors	thickness	15	finger	TRUE	parsDelta	0	fmrif38mm	resting	-0.22898	-1.14276	0.194498	3.46068	2.64526	4.96607	0.348762	0.165903	0.472318	1000	1.13333
model-predictors_fold-0_train-fmrif38mm_test-resting_meas-thickness_fwhm-15_edges-neg_weighted-True_pars-parsDelta	predictors	thickness	15	neg	TRUE	parsDelta	0	fmrif38mm	resting	-0.231355	-0.805311	0.162966	3.20471	2.52538	4.27688	0.3182	0.189006	0.431803	1000	0.541154
model-predictors_fold-0_train-fmrif38mm_test-resting_meas-w-g.pct.mgh_fwhm-0_edges-pos_weighted-True_pars-parsDelta	predictors	w-g.pct.mgh	0	pos	TRUE	parsDelta	0	fmrif38mm	resting	-0.233683	-0.830432	0.168325	3.61397	3.01081	4.55848	0.462066	0.332378	0.538901	1000	0.42892
model-predictors_fold-0_train-fmrif38mm_test-resting_meas-curv_fwhm-15_edges-neg_weighted-True_pars-parsDelta	predictors	curv	15	neg	TRUE	parsDelta	0	fmrif38mm	resting	-0.235825	-0.710287	0.102542	3.50351	2.98072	4.42744	0.409187	0.210679	0.557419	1000	0.428627
model-predictors_fold-0_train-fmrif38mm_test-resting_meas-thickness_fwhm-0_edges-finger_weighted-True_pars-parsDelta	predictors	thickness	0	finger	TRUE	parsDelta	0	fmrif38mm	resting	-0.236594	-1.04989	0.181039	3.4703	2.69425	4.71973	0.358269	0.158611	0.475142	1000	1.06792
model-predictors_fold-1_train-resting_test-fmrif38mm_meas-thickness_fwhm-0_edges-both_weighted-False_pars-parsTotalStart	predictors	thickness	0	both	FALSE	parsTotalStart	1	resting	fmrif38mm	-0.239689	-1.86424	0.429279	2.60862	1.72542	4.61988	0.171479	-0.091538	0.399117	1000	226
model-nonuisance_fold-1_train-resting_test-fmrif38mm_meas-thickness_fwhm-0_edges-neg_weighted-False_pars-parsDelta	nonuisance	thickness	0	neg	FALSE	parsDelta	1	resting	fmrif38mm	-0.244337	-0.620495	-0.0277138	3.96926	3.49659	4.99067	0.0277202	-0.0401242	0.0826694	1000	172
model-predictors_fold-2_train-fmrif38mm_test-fmrif38mm_meas-w-g.pct.mgh_fwhm-0_edges-neg_weighted-False_pars-parsTotalEnd	predictors	w-g.pct.mgh	0	neg	FALSE	parsTotalEnd	2	fmrif38mm	fmrif38mm	-0.24802	-0.726708	0.0834244	4.29574	3.82643	4.94859	0.421702	0.323412	0.497466	1000	64
model-predictors_fold-1_train-resting_test-fmrif38mm_meas-thickness_fwhm-0_edges-neg_weighted-True_pars-parsDelta	predictors	thickness	0	neg	TRUE	parsDelta	1	resting	fmrif38mm	-0.252198	-1.05169	0.0713191	3.82696	2.8368	6.14795	0.103832	-0.140708	0.190138	1000	0.450205
model-nonuisance_fold-1_train-resting_test-fmrif38mm_meas-w-g.pct.mgh_fwhm-0_edges-both_weighted-True_pars-parsTotalStart	nonuisance	w-g.pct.mgh	0	both	TRUE	parsTotalStart	1	resting	fmrif38mm	-0.254253	-1.20958	0.24448	2.60624	1.77886	4.07181	0.0848581	0.043139	0.168514	1000	0.457406
model-predictors_fold-0_train-fmrif38mm_test-resting_meas-w-g.pct.mgh_fwhm-15_edges-pos_weighted-True_pars-parsDelta	predictors	w-g.pct.mgh	15	pos	TRUE	parsDelta	0	fmrif38mm	resting	-0.266259	-0.800914	0.140641	3.58421	2.92002	4.61629	0.408038	0.242245	0.511768	1000	0.340705
model-predictors_fold-1_train-resting_test-fmrif38mm_meas-thickness_fwhm-15_edges-both_weighted-False_pars-parsTotalEnd	predictors	thickness	15	both	FALSE	parsTotalEnd	1	resting	fmrif38mm	-0.270619	-1.93145	0.432527	4.035	3.02672	6.60246	0.116282	-0.0983456	0.304466	1000	141
model-nonuisance_fold-2_train-fmrif38mm_test-fmrif38mm_meas-w-g.pct.mgh_fwhm-0_edges-neg_weighted-True_pars-parsTotalEnd	nonuisance	w-g.pct.mgh	0	neg	TRUE	parsTotalEnd	2	fmrif38mm	fmrif38mm	-0.27108	-0.84926	0.0449724	3.93836	3.48924	4.74752	0.12911	0.0940003	0.172356	1000	0.712117
model-nonuisance_fold-0_train-fmrif38mm_test-resting_meas-w-g.pct.mgh_fwhm-15_edges-pos_weighted-True_pars-parsTotalStart	nonuisance	w-g.pct.mgh	15	pos	TRUE	parsTotalStart	0	fmrif38mm	resting	-0.272284	-0.802264	0.116781	2.69511	2.3689	3.44687	0.145034	-0.0891608	0.331939	1000	0.0154267
model-predictors_fold-1_train-resting_test-fmrif38mm_meas-sulc_fwhm-0_edges-neg_weighted-False_pars-parsDelta	predictors	sulc	0	neg	FALSE	parsDelta	1	resting	fmrif38mm	-0.274813	-1.18474	0.17577	3.90809	2.98134	5.8848	0.31499	0.0439704	0.427612	1000	101
model-predictors_fold-1_train-resting_test-fmrif38mm_meas-thickness_fwhm-0_edges-finger_weighted-False_pars-parsDelta	predictors	thickness	0	finger	FALSE	parsDelta	1	resting	fmrif38mm	-0.27807	-3.57172	0.576936	3.75559	1.81838	9.21617	0.14341	-0.102866	0.24648	1000	205
model-residualized_fold-0_train-fmrif38mm_test-resting_meas-curv_fwhm-15_edges-neg_weighted-False_pars-parsDelta	residualized	curv	15	neg	FALSE	parsDelta	0	fmrif38mm	resting	-0.278913	-0.918098	0.202444	3.46738	2.9236	4.34089	0.485639	0.144276	0.715357	1000	107
model-predictors_fold-0_train-fmrif38mm_test-resting_meas-thickness_fwhm-0_edges-both_weighted-False_pars-parsTotalStart	predictors	thickness	0	both	FALSE	parsTotalStart	0	fmrif38mm	resting	-0.280408	-0.929731	0.172354	2.65007	2.21041	3.37143	0.207237	-0.0307034	0.550955	1000	159
model-predictors_fold-0_train-fmrif38mm_test-resting_meas-thickness_fwhm-0_edges-both_weighted-True_pars-parsTotalStart	predictors	thickness	0	both	TRUE	parsTotalStart	0	fmrif38mm	resting	-0.281707	-0.924622	0.170894	2.76	2.30068	3.57444	0.144746	-0.0855725	0.508946	1000	0.457479
model-predictors_fold-1_train-resting_test-fmrif38mm_meas-thickness_fwhm-15_edges-both_weighted-False_pars-parsDelta	predictors	thickness	15	both	FALSE	parsDelta	1	resting	fmrif38mm	-0.28244	-1.62185	0.518082	3.8624	2.69649	6.28718	0.194193	-0.0985391	0.338621	1000	113
model-residualized_fold-0_train-fmrif38mm_test-resting_meas-w-g.pct.mgh_fwhm-0_edges-pos_weighted-True_pars-parsDelta	residualized	w-g.pct.mgh	0	pos	TRUE	parsDelta	0	fmrif38mm	resting	-0.2845	-0.836617	0.11487	3.70271	3.09745	4.73496	0.439217	0.291432	0.530813	1000	0.42892
model-predictors_fold-1_train-resting_test-fmrif38mm_meas-thickness_fwhm-0_edges-neg_weighted-True_pars-parsTotalStart	predictors	thickness	0	neg	TRUE	parsTotalStart	1	resting	fmrif38mm	-0.28694	-1.25685	0.0954612	2.65588	1.82641	4.03192	-0.0221921	-0.213091	0.184045	1000	0.519186
model-nonuisance_fold-1_train-resting_test-fmrif38mm_meas-thickness_fwhm-15_edges-neg_weighted-False_pars-parsDelta	nonuisance	thickness	15	neg	FALSE	parsDelta	1	resting	fmrif38mm	-0.290038	-1.08036	0.0302968	4.06479	3.1823	5.85087	0.0716438	-0.0485979	0.154752	1000	168
model-residualized_fold-0_train-fmrif38mm_test-resting_meas-area_fwhm-0_edges-neg_weighted-True_pars-parsDelta	residualized	area	0	neg	TRUE	parsDelta	0	fmrif38mm	resting	-0.292506	-0.775137	0.0702564	3.5431	2.92978	4.46296	0.433664	0.273364	0.528523	1000	0.421597
model-nonuisance_fold-1_train-resting_test-fmrif38mm_meas-thickness_fwhm-0_edges-both_weighted-False_pars-parsTotalStart	nonuisance	thickness	0	both	FALSE	parsTotalStart	1	resting	fmrif38mm	-0.295078	-1.23311	0.0925393	2.63869	2.09206	3.85328	0.213842	0.0185568	0.448968	1000	181
model-predictors_fold-1_train-resting_test-fmrif38mm_meas-area_fwhm-0_edges-neg_weighted-False_pars-parsDelta	predictors	area	0	neg	FALSE	parsDelta	1	resting	fmrif38mm	-0.296596	-1.14411	0.102783	3.71497	2.72629	5.65778	0.166193	-0.055857	0.264022	1000	77
model-predictors_fold-0_train-fmrif38mm_test-resting_meas-w-g.pct.mgh_fwhm-0_edges-both_weighted-False_pars-parsDelta	predictors	w-g.pct.mgh	0	both	FALSE	parsDelta	0	fmrif38mm	resting	-0.29792	-0.883755	0.108209	3.38741	2.83679	4.29366	0.475031	0.322685	0.608557	1000	84
model-predictors_fold-0_train-fmrif38mm_test-resting_meas-w-g.pct.mgh_fwhm-0_edges-pos_weighted-False_pars-parsDelta	predictors	w-g.pct.mgh	0	pos	FALSE	parsDelta	0	fmrif38mm	resting	-0.300334	-0.870152	0.0944485	3.82288	3.19004	4.82903	0.428934	0.284576	0.534419	1000	28
model-nonuisance_fold-0_train-fmrif38mm_test-resting_meas-thickness_fwhm-0_edges-finger_weighted-False_pars-parsTotalStart	nonuisance	thickness	0	finger	FALSE	parsTotalStart	0	fmrif38mm	resting	-0.302847	-0.905242	-0.0392394	2.78954	2.25449	3.78689	-0.0188547	-0.0229637	0.014745	1000	205
model-residualized_fold-0_train-fmrif38mm_test-resting_meas-thickness_fwhm-15_edges-both_weighted-True_pars-parsTotalStart	residualized	thickness	15	both	TRUE	parsTotalStart	0	fmrif38mm	resting	-0.303703	-0.892954	0.139629	2.60777	2.19204	3.28518	0.4939	0.124713	0.745331	1000	0.457479
model-predictors_fold-1_train-resting_test-fmrif38mm_meas-thickness_fwhm-0_edges-both_weighted-True_pars-parsTotalStart	predictors	thickness	0	both	TRUE	parsTotalStart	1	resting	fmrif38mm	-0.305383	-2.43501	0.447073	2.65171	1.68647	5.0266	0.17705	-0.079685	0.402301	1000	0.457406
model-predictors_fold-0_train-fmrif38mm_test-resting_meas-thickness_fwhm-15_edges-neg_weighted-False_pars-parsTotalStart	predictors	thickness	15	neg	FALSE	parsTotalStart	0	fmrif38mm	resting	-0.305623	-1.57552	0.486668	2.6006	1.95155	3.93532	0.247743	-0.0346115	0.489645	1000	14
model-predictors_fold-1_train-resting_test-fmrif38mm_meas-thickness_fwhm-0_edges-finger_weighted-False_pars-parsTotalStart	predictors	thickness	0	finger	FALSE	parsTotalStart	1	resting	fmrif38mm	-0.308126	-4.39983	1.07076	2.62035	1.25429	6.32598	-0.0556892	-0.253061	0.174494	1000	205
model-predictors_fold-0_train-fmrif38mm_test-resting_meas-thickness_fwhm-0_edges-finger_weighted-False_pars-parsDelta	predictors	thickness	0	finger	FALSE	parsDelta	0	fmrif38mm	resting	-0.308179	-1.21577	0.177252	3.61384	2.86572	4.8728	0.375148	0.162626	0.490432	1000	205
model-residualized_fold-1_train-resting_test-fmrif38mm_meas-sulc_fwhm-0_edges-neg_weighted-False_pars-parsDelta	residualized	sulc	0	neg	FALSE	parsDelta	1	resting	fmrif38mm	-0.308307	-1.21014	0.175512	3.96519	2.95062	6.00522	0.308661	0.0417398	0.419371	1000	101
model-residualized_fold-0_train-fmrif38mm_test-resting_meas-area_fwhm-15_edges-neg_weighted-True_pars-parsDelta	residualized	area	15	neg	TRUE	parsDelta	0	fmrif38mm	resting	-0.31015	-0.820987	0.0801606	3.60486	2.99789	4.57615	0.410157	0.231064	0.530898	1000	0.305507
model-predictors_fold-1_train-resting_test-fmrif38mm_meas-w-g.pct.mgh_fwhm-0_edges-both_weighted-True_pars-parsTotalStart	predictors	w-g.pct.mgh	0	both	TRUE	parsTotalStart	1	resting	fmrif38mm	-0.310985	-2.29962	0.548664	2.64471	1.54543	4.95693	0.032781	-0.183829	0.231962	1000	0.457406
model-predictors_fold-0_train-fmrif38mm_test-resting_meas-w-g.pct.mgh_fwhm-0_edges-both_weighted-True_pars-parsDelta	predictors	w-g.pct.mgh	0	both	TRUE	parsDelta	0	fmrif38mm	resting	-0.311501	-0.850849	0.0683809	3.47335	2.92064	4.3606	0.370904	0.202521	0.486748	1000	0.457479
model-nonuisance_fold-0_train-fmrif38mm_test-resting_meas-thickness_fwhm-0_edges-neg_weighted-False_pars-parsTotalStart	nonuisance	thickness	0	neg	FALSE	parsTotalStart	0	fmrif38mm	resting	-0.312015	-0.495305	-0.15835	2.65738	2.40778	3.15023	0.112279	0.02026	0.218064	1000	118
model-nonuisance_fold-0_train-fmrif38mm_test-resting_meas-w-g.pct.mgh_fwhm-0_edges-both_weighted-True_pars-parsDelta	nonuisance	w-g.pct.mgh	0	both	TRUE	parsDelta	0	fmrif38mm	resting	-0.312269	-0.801165	0.0391964	3.81574	3.42775	4.64118	0.413209	0.0781573	0.676143	1000	0.457479
model-predictors_fold-0_train-fmrif38mm_test-resting_meas-curv_fwhm-0_edges-neg_weighted-True_pars-parsDelta	predictors	curv	0	neg	TRUE	parsDelta	0	fmrif38mm	resting	-0.313616	-0.696476	0.0197923	3.57976	3.09236	4.39689	0.417286	0.272148	0.534893	1000	0.456063
model-residualized_fold-0_train-fmrif38mm_test-resting_meas-w-g.pct.mgh_fwhm-15_edges-pos_weighted-True_pars-parsDelta	residualized	w-g.pct.mgh	15	pos	TRUE	parsDelta	0	fmrif38mm	resting	-0.315775	-0.830053	0.0909218	3.63942	3.02842	4.66683	0.40005	0.231826	0.50931	1000	0.340705
model-nonuisance_fold-0_train-fmrif38mm_test-resting_meas-area_fwhm-0_edges-neg_weighted-False_pars-parsTotalStart	nonuisance	area	0	neg	FALSE	parsTotalStart	0	fmrif38mm	resting	-0.316454	-0.653706	-0.0841915	2.53362	2.31859	3.0196	-0.0260311	-0.183397	0.108305	1000	94
model-residualized_fold-0_train-fmrif38mm_test-resting_meas-curv_fwhm-0_edges-neg_weighted-True_pars-parsDelta	residualized	curv	0	neg	TRUE	parsDelta	0	fmrif38mm	resting	-0.317307	-0.844952	0.0684505	3.63024	3.02575	4.59296	0.399159	0.197771	0.535721	1000	0.456063
model-nonuisance_fold-0_train-fmrif38mm_test-resting_meas-area_fwhm-0_edges-neg_weighted-True_pars-parsDelta	nonuisance	area	0	neg	TRUE	parsDelta	0	fmrif38mm	resting	-0.319178	-0.676067	-0.075765	3.64312	3.25371	4.44423	0.0861873	0.0279541	0.143914	1000	0.419693
model-residualized_fold-0_train-fmrif38mm_test-resting_meas-curv_fwhm-0_edges-both_weighted-True_pars-parsDelta	residualized	curv	0	both	TRUE	parsDelta	0	fmrif38mm	resting	-0.320038	-0.893351	0.067436	3.58929	3.01841	4.54626	0.395709	0.184513	0.533051	1000	0.457479
model-residualized_fold-0_train-fmrif38mm_test-resting_meas-w-g.pct.mgh_fwhm-0_edges-both_weighted-True_pars-parsDelta	residualized	w-g.pct.mgh	0	both	TRUE	parsDelta	0	fmrif38mm	resting	-0.320217	-0.825002	0.0561492	3.62176	3.03369	4.5415	0.395465	0.162276	0.529935	1000	0.457479
model-residualized_fold-0_train-fmrif38mm_test-resting_meas-area_fwhm-0_edges-both_weighted-True_pars-parsDelta	residualized	area	0	both	TRUE	parsDelta	0	fmrif38mm	resting	-0.32053	-0.910857	0.0642769	3.65012	3.04373	4.69607	0.394446	0.192117	0.523909	1000	0.457479
model-predictors_fold-1_train-resting_test-fmrif38mm_meas-thickness_fwhm-15_edges-neg_weighted-True_pars-BaselineAsNuisance	predictors	thickness	15	neg	TRUE	BaselineAsNuisance	1	resting	fmrif38mm	-0.320673	-1.53319	0.235659	4.035	2.78235	6.71711	0.190195	-0.128917	0.379266	1000	0.551894
model-predictors_fold-0_train-fmrif38mm_test-resting_meas-curv_fwhm-15_edges-finger_weighted-False_pars-parsDelta	predictors	curv	15	finger	FALSE	parsDelta	0	fmrif38mm	resting	-0.323908	-0.891624	0.0605518	3.64967	2.98378	4.67125	0.38135	0.107681	0.490716	1000	205
model-nonuisance_fold-2_train-fmrif38mm_test-fmrif38mm_meas-w-g.pct.mgh_fwhm-15_edges-neg_weighted-False_pars-parsTotalEnd	nonuisance	w-g.pct.mgh	15	neg	FALSE	parsTotalEnd	2	fmrif38mm	fmrif38mm	-0.324498	-0.902538	0.0856328	4.04453	3.35053	5.4401	0.0734164			1000	13
model-nonuisance_fold-2_train-fmrif38mm_test-fmrif38mm_meas-w-g.pct.mgh_fwhm-15_edges-both_weighted-False_pars-parsTotalEnd	nonuisance	w-g.pct.mgh	15	both	FALSE	parsTotalEnd	2	fmrif38mm	fmrif38mm	-0.324498	-0.928373	0.082103	4.04453	3.13407	6.56583	0.0734164			1000	13
model-nonuisance_fold-0_train-fmrif38mm_test-resting_meas-w-g.pct.mgh_fwhm-0_edges-pos_weighted-False_pars-parsTotalStart	nonuisance	w-g.pct.mgh	0	pos	FALSE	parsTotalStart	0	fmrif38mm	resting	-0.325016	-0.757496	0.0659789	2.68385	2.42648	3.18979	0.233026	0.0370236	0.464101	1000	15
model-residualized_fold-0_train-fmrif38mm_test-resting_meas-sulc_fwhm-0_edges-pos_weighted-False_pars-parsDelta	residualized	sulc	0	pos	FALSE	parsDelta	0	fmrif38mm	resting	-0.326052	-0.806005	0.0584595	3.44394	2.915	4.30106	0.401815	0.166997	0.587126	1000	111
model-predictors_fold-1_train-resting_test-fmrif38mm_meas-thickness_fwhm-15_edges-neg_weighted-True_pars-parsTotalEnd	predictors	thickness	15	neg	TRUE	parsTotalEnd	1	resting	fmrif38mm	-0.326463	-1.00522	0.0297049	4.01921	2.99717	5.93988	0.175855	-0.0697133	0.288749	1000	0.585384
model-nonuisance_fold-1_train-resting_test-fmrif38mm_meas-area_fwhm-0_edges-finger_weighted-False_pars-parsDelta	nonuisance	area	0	finger	FALSE	parsDelta	1	resting	fmrif38mm	-0.327879	-1.32285	0.211177	3.99666	2.4517	6.53803	-0.0574995	-0.0940098	0.0208348	1000	205
model-residualized_fold-0_train-fmrif38mm_test-resting_meas-area_fwhm-0_edges-neg_weighted-False_pars-parsDelta	residualized	area	0	neg	FALSE	parsDelta	0	fmrif38mm	resting	-0.328429	-0.84428	0.0464004	3.66841	3.13586	4.58245	0.400319	0.195371	0.538141	1000	67
model-residualized_fold-0_train-fmrif38mm_test-resting_meas-thickness_fwhm-0_edges-both_weighted-True_pars-parsDelta	residualized	thickness	0	both	TRUE	parsDelta	0	fmrif38mm	resting	-0.330681	-0.83699	0.0406905	3.58914	3.00253	4.52864	0.386954	0.214614	0.506468	1000	0.457479
model-residualized_fold-0_train-fmrif38mm_test-resting_meas-sulc_fwhm-0_edges-pos_weighted-True_pars-parsDelta	residualized	sulc	0	pos	TRUE	parsDelta	0	fmrif38mm	resting	-0.330806	-0.824793	0.0499696	3.50114	2.96634	4.4495	0.391733	0.138201	0.552801	1000	0.454452
model-predictors_fold-1_train-resting_test-fmrif38mm_meas-thickness_fwhm-15_edges-finger_weighted-True_pars-parsTotalStart	predictors	thickness	15	finger	TRUE	parsTotalStart	1	resting	fmrif38mm	-0.331562	-3.23921	0.681476	2.59441	1.33103	5.78343	-0.0895088	-0.276471	0.148377	1000	1.13333
model-residualized_fold-0_train-fmrif38mm_test-resting_meas-curv_fwhm-0_edges-pos_weighted-True_pars-parsDelta	residualized	curv	0	pos	TRUE	parsDelta	0	fmrif38mm	resting	-0.332841	-0.820294	0.0402015	3.56497	2.95494	4.54084	0.382067	0.162987	0.513193	1000	0.458895
model-nonuisance_fold-1_train-resting_test-fmrif38mm_meas-sulc_fwhm-15_edges-pos_weighted-True_pars-parsDelta	nonuisance	sulc	15	pos	TRUE	parsDelta	1	resting	fmrif38mm	-0.333152	-0.916881	0.0273128	4.08323	3.64172	5.17701	0.110378	-0.0566045	0.263202	1000	0.49258
model-residualized_fold-0_train-fmrif38mm_test-resting_meas-thickness_fwhm-0_edges-finger_weighted-False_pars-parsDelta	residualized	thickness	0	finger	FALSE	parsDelta	0	fmrif38mm	resting	-0.333348	-0.830696	0.0396466	3.643	3.03963	4.56105	0.379051	0.162864	0.489097	1000	205
model-nonuisance_fold-2_train-fmrif38mm_test-fmrif38mm_meas-w-g.pct.mgh_fwhm-0_edges-neg_weighted-False_pars-parsTotalEnd	nonuisance	w-g.pct.mgh	0	neg	FALSE	parsTotalEnd	2	fmrif38mm	fmrif38mm	-0.33382	-0.807929	-0.030651	4.20429	3.79495	4.86097	0.321977	0.2525	0.404875	1000	207
model-predictors_fold-1_train-resting_test-fmrif38mm_meas-area_fwhm-0_edges-both_weighted-False_pars-parsDelta	predictors	area	0	both	FALSE	parsDelta	1	resting	fmrif38mm	-0.334819	-1.34945	0.099567	3.83303	2.91276	5.99025	0.193164	-0.0691657	0.276578	1000	147
model-predictors_fold-0_train-fmrif38mm_test-resting_meas-sulc_fwhm-0_edges-finger_weighted-True_pars-parsDelta	predictors	sulc	0	finger	TRUE	parsDelta	0	fmrif38mm	resting	-0.335204	-0.899057	0.0457271	3.66906	3.04414	4.73242	0.374825	0.133729	0.480347	1000	2.52031
model-predictors_fold-1_train-resting_test-fmrif38mm_meas-w-g.pct.mgh_fwhm-15_edges-finger_weighted-False_pars-parsDelta	predictors	w-g.pct.mgh	15	finger	FALSE	parsDelta	1	resting	fmrif38mm	-0.335635	-3.33224	0.645507	3.97023	1.94043	8.12388	0.201738	0.0395986	0.288594	1000	205
model-residualized_fold-0_train-fmrif38mm_test-resting_meas-thickness_fwhm-15_edges-finger_weighted-False_pars-parsDelta	residualized	thickness	15	finger	FALSE	parsDelta	0	fmrif38mm	resting	-0.335811	-0.875657	0.0532928	3.65207	2.987	4.57374	0.376159	0.179055	0.490831	1000	205
model-predictors_fold-0_train-fmrif38mm_test-resting_meas-w-g.pct.mgh_fwhm-15_edges-pos_weighted-False_pars-parsDelta	predictors	w-g.pct.mgh	15	pos	FALSE	parsDelta	0	fmrif38mm	resting	-0.33588	-0.894777	0.116389	3.65197	2.97747	4.72317	0.376079	0.139562	0.540018	1000	0
model-predictors_fold-0_train-fmrif38mm_test-resting_meas-area_fwhm-15_edges-pos_weighted-False_pars-parsDelta	predictors	area	15	pos	FALSE	parsDelta	0	fmrif38mm	resting	-0.33588	-1.16251	0.397648	3.65197	3.00151	4.60102	0.376079	0.0484952	0.587571	1000	0
model-predictors_fold-0_train-fmrif38mm_test-resting_meas-w-g.pct.mgh_fwhm-15_edges-both_weighted-False_pars-parsDelta	predictors	w-g.pct.mgh	15	both	FALSE	parsDelta	0	fmrif38mm	resting	-0.33588	-1.45664	0.300454	3.65197	2.71761	5.11678	0.376079	0.0383187	0.611846	1000	0
model-residualized_fold-0_train-fmrif38mm_test-resting_meas-w-g.pct.mgh_fwhm-15_edges-both_weighted-False_pars-parsDelta	residualized	w-g.pct.mgh	15	both	FALSE	parsDelta	0	fmrif38mm	resting	-0.33588	-0.944282	0.124117	3.65197	2.91412	4.58394	0.376079	0.0653399	0.584586	1000	0
model-residualized_fold-0_train-fmrif38mm_test-resting_meas-w-g.pct.mgh_fwhm-15_edges-pos_weighted-False_pars-parsDelta	residualized	w-g.pct.mgh	15	pos	FALSE	parsDelta	0	fmrif38mm	resting	-0.33588	-0.913637	0.0737453	3.65197	3.10177	4.48169	0.376079	0.128439	0.514545	1000	0
model-predictors_fold-0_train-fmrif38mm_test-resting_meas-w-g.pct.mgh_fwhm-15_edges-neg_weighted-False_pars-parsDelta	predictors	w-g.pct.mgh	15	neg	FALSE	parsDelta	0	fmrif38mm	resting	-0.33588	-1.2673	0.223635	3.65197	3.04421	4.97477	0.376079	0.0495589	0.576521	1000	0
model-residualized_fold-0_train-fmrif38mm_test-resting_meas-w-g.pct.mgh_fwhm-15_edges-neg_weighted-False_pars-parsDelta	residualized	w-g.pct.mgh	15	neg	FALSE	parsDelta	0	fmrif38mm	resting	-0.33588	-0.901896	0.0759401	3.65197	3.11076	4.59946	0.376079	0.0745923	0.565916	1000	0
model-residualized_fold-0_train-fmrif38mm_test-resting_meas-area_fwhm-15_edges-pos_weighted-False_pars-parsDelta	residualized	area	15	pos	FALSE	parsDelta	0	fmrif38mm	resting	-0.33588	-0.884348	0.100712	3.65197	3.0774	4.45195	0.376079	0.0883154	0.578608	1000	0
model-predictors_fold-1_train-resting_test-fmrif38mm_meas-sulc_fwhm-15_edges-neg_weighted-False_pars-parsDelta	predictors	sulc	15	neg	FALSE	parsDelta	1	resting	fmrif38mm	-0.336146	-1.31597	0.121546	4.22115	3.35193	6.32447	0.277367	0.0193247	0.406649	1000	117
model-residualized_fold-0_train-fmrif38mm_test-resting_meas-curv_fwhm-0_edges-neg_weighted-False_pars-parsDelta	residualized	curv	0	neg	FALSE	parsDelta	0	fmrif38mm	resting	-0.336284	-0.856173	0.0500113	3.61398	3.05555	4.53592	0.392886	0.184294	0.572696	1000	96
model-predictors_fold-0_train-fmrif38mm_test-resting_meas-thickness_fwhm-15_edges-finger_weighted-False_pars-parsDelta	predictors	thickness	15	finger	FALSE	parsDelta	0	fmrif38mm	resting	-0.337012	-1.62046	0.231726	3.65346	2.66705	5.31634	0.376299	0.149473	0.49801	1000	205
model-residualized_fold-0_train-fmrif38mm_test-resting_meas-sulc_fwhm-0_edges-finger_weighted-True_pars-parsDelta	residualized	sulc	0	finger	TRUE	parsDelta	0	fmrif38mm	resting	-0.337197	-0.875551	0.0459669	3.6712	3.07586	4.72462	0.374625	0.159718	0.477996	1000	2.52031
model-predictors_fold-1_train-resting_test-fmrif38mm_meas-sulc_fwhm-15_edges-both_weighted-True_pars-parsDelta	predictors	sulc	15	both	TRUE	parsDelta	1	resting	fmrif38mm	-0.337303	-1.616	0.184624	4.05908	2.97064	6.25255	0.244986	0.00338074	0.358679	1000	0.457479
model-predictors_fold-1_train-resting_test-fmrif38mm_meas-sulc_fwhm-15_edges-neg_weighted-True_pars-parsDelta	predictors	sulc	15	neg	TRUE	parsDelta	1	resting	fmrif38mm	-0.337321	-1.27294	0.121303	4.07063	3.17767	6.24652	0.250109	-0.0002453	0.352226	1000	0.422964
model-residualized_fold-0_train-fmrif38mm_test-resting_meas-thickness_fwhm-0_edges-finger_weighted-True_pars-parsDelta	residualized	thickness	0	finger	TRUE	parsDelta	0	fmrif38mm	resting	-0.337594	-0.916475	0.0681116	3.63287	2.99598	4.66442	0.374722	0.152254	0.483375	1000	1.06792
model-predictors_fold-0_train-fmrif38mm_test-resting_meas-w-g.pct.mgh_fwhm-15_edges-both_weighted-True_pars-parsDelta	predictors	w-g.pct.mgh	15	both	TRUE	parsDelta	0	fmrif38mm	resting	-0.338114	-1.82359	0.337961	3.61854	2.44922	5.84608	0.19816	-0.0953104	0.439763	1000	0.457479
model-residualized_fold-1_train-resting_test-fmrif38mm_meas-sulc_fwhm-0_edges-both_weighted-False_pars-parsDelta	residualized	sulc	0	both	FALSE	parsDelta	1	resting	fmrif38mm	-0.338539	-1.45925	0.21347	3.90884	2.83433	6.1603	0.247623	-0.0495868	0.389099	1000	205
model-predictors_fold-1_train-resting_test-fmrif38mm_meas-thickness_fwhm-0_edges-neg_weighted-True_pars-BaselineAsNuisance	predictors	thickness	0	neg	TRUE	BaselineAsNuisance	1	resting	fmrif38mm	-0.339512	-1.46155	0.216519	3.99067	3.07128	6.09685	0.254546	-0.0672135	0.408157	1000	0.492921
model-nonuisance_fold-1_train-resting_test-fmrif38mm_meas-sulc_fwhm-15_edges-both_weighted-True_pars-parsDelta	nonuisance	sulc	15	both	TRUE	parsDelta	1	resting	fmrif38mm	-0.33998	-1.01681	0.0473812	4.24197	3.5911	5.52519	0.178295	-0.0075369	0.346169	1000	0.457479
model-nonuisance_fold-0_train-fmrif38mm_test-resting_meas-area_fwhm-15_edges-both_weighted-True_pars-parsTotalStart	nonuisance	area	15	both	TRUE	parsTotalStart	0	fmrif38mm	resting	-0.340028	-0.815874	-0.0426793	2.67029	2.37489	3.15611	0.148843	-0.163643	0.389419	1000	0.457479
model-predictors_fold-0_train-fmrif38mm_test-resting_meas-curv_fwhm-0_edges-both_weighted-True_pars-parsDelta	predictors	curv	0	both	TRUE	parsDelta	0	fmrif38mm	resting	-0.340257	-0.766509	-0.0089723	3.57411	3.09646	4.41656	0.406203	0.237034	0.528288	1000	0.457479
model-residualized_fold-0_train-fmrif38mm_test-resting_meas-w-g.pct.mgh_fwhm-15_edges-finger_weighted-False_pars-parsDelta	residualized	w-g.pct.mgh	15	finger	FALSE	parsDelta	0	fmrif38mm	resting	-0.340377	-0.834232	0.0424836	3.65312	3.0557	4.58403	0.37088	0.156584	0.48293	1000	205
model-predictors_fold-0_train-fmrif38mm_test-resting_meas-area_fwhm-15_edges-both_weighted-False_pars-parsDelta	predictors	area	15	both	FALSE	parsDelta	0	fmrif38mm	resting	-0.340929	-1.14243	0.296761	3.66369	2.97312	4.62815	0.248542	-0.182646	0.568649	1000	22
model-predictors_fold-0_train-fmrif38mm_test-resting_meas-area_fwhm-15_edges-neg_weighted-False_pars-parsDelta	predictors	area	15	neg	FALSE	parsDelta	0	fmrif38mm	resting	-0.340929	-0.927396	0.103355	3.66369	2.97781	4.73033	0.248542	-0.0787219	0.519919	1000	22
model-residualized_fold-0_train-fmrif38mm_test-resting_meas-curv_fwhm-15_edges-finger_weighted-False_pars-parsDelta	residualized	curv	15	finger	FALSE	parsDelta	0	fmrif38mm	resting	-0.341136	-0.89612	0.0441945	3.6537	3.04651	4.56099	0.371012	0.151338	0.479842	1000	205
model-residualized_fold-0_train-fmrif38mm_test-resting_meas-sulc_fwhm-15_edges-finger_weighted-False_pars-parsDelta	residualized	sulc	15	finger	FALSE	parsDelta	0	fmrif38mm	resting	-0.341419	-0.875297	0.0484817	3.67424	3.05962	4.67308	0.369991	0.17082	0.47785	1000	205
model-nonuisance_fold-1_train-resting_test-fmrif38mm_meas-sulc_fwhm-0_edges-neg_weighted-False_pars-parsDelta	nonuisance	sulc	0	neg	FALSE	parsDelta	1	resting	fmrif38mm	-0.343027	-0.890202	-0.0033316	4.29026	3.86876	5.25617	0.23032	0.0404086	0.42024	1000	81
model-predictors_fold-0_train-fmrif38mm_test-resting_meas-w-g.pct.mgh_fwhm-15_edges-both_weighted-True_pars-parsTotalEnd	predictors	w-g.pct.mgh	15	both	TRUE	parsTotalEnd	0	fmrif38mm	resting	-0.343601	-2.93054	0.998135	2.69546	1.66668	4.29073	0.371232	0.0665459	0.567952	1000	0.457479
model-residualized_fold-0_train-fmrif38mm_test-resting_meas-w-g.pct.mgh_fwhm-0_edges-finger_weighted-True_pars-parsDelta	residualized	w-g.pct.mgh	0	finger	TRUE	parsDelta	0	fmrif38mm	resting	-0.343802	-0.856059	0.0340631	3.65855	3.02272	4.63456	0.366903	0.118915	0.50522	1000	0.537689
model-residualized_fold-0_train-fmrif38mm_test-resting_meas-curv_fwhm-15_edges-neg_weighted-True_pars-parsDelta	residualized	curv	15	neg	TRUE	parsDelta	0	fmrif38mm	resting	-0.344042	-0.896065	0.0436054	3.60207	3.05252	4.4937	0.380027	0.0685256	0.572144	1000	0.428627
model-predictors_fold-0_train-fmrif38mm_test-resting_meas-w-g.pct.mgh_fwhm-0_edges-pos_weighted-False_pars-parsTotalStart	predictors	w-g.pct.mgh	0	pos	FALSE	parsTotalStart	0	fmrif38mm	resting	-0.344398	-0.967593	0.0862974	2.60066	2.13984	3.45124	0.115881	-0.0590305	0.36571	1000	22
model-nonuisance_fold-1_train-resting_test-fmrif38mm_meas-area_fwhm-15_edges-finger_weighted-True_pars-parsDelta	nonuisance	area	15	finger	TRUE	parsDelta	1	resting	fmrif38mm	-0.345046	-2.11012	0.21668	3.97817	2.41834	7.72067	-0.0668927	-0.108104	0.0254517	1000	2.23948
model-nonuisance_fold-1_train-resting_test-fmrif38mm_meas-w-g.pct.mgh_fwhm-0_edges-both_weighted-False_pars-parsTotalStart	nonuisance	w-g.pct.mgh	0	both	FALSE	parsTotalStart	1	resting	fmrif38mm	-0.345392	-1.22727	0.166884	2.57639	1.78062	4.02765	-0.0508961	-0.112618	0.0817245	1000	126
model-residualized_fold-0_train-fmrif38mm_test-resting_meas-w-g.pct.mgh_fwhm-15_edges-finger_weighted-True_pars-parsDelta	residualized	w-g.pct.mgh	15	finger	TRUE	parsDelta	0	fmrif38mm	resting	-0.345564	-0.935805	0.0513916	3.66021	3.03681	4.6266	0.364865	0.130377	0.513036	1000	0.805773
model-predictors_fold-0_train-fmrif38mm_test-resting_meas-w-g.pct.mgh_fwhm-0_edges-finger_weighted-True_pars-parsDelta	predictors	w-g.pct.mgh	0	finger	TRUE	parsDelta	0	fmrif38mm	resting	-0.346039	-0.858252	0.0346804	3.66035	3.0257	4.6336	0.364486	0.112214	0.511134	1000	0.537689
model-nonuisance_fold-0_train-fmrif38mm_test-resting_meas-area_fwhm-15_edges-both_weighted-False_pars-parsTotalStart	nonuisance	area	15	both	FALSE	parsTotalStart	0	fmrif38mm	resting	-0.34626	-0.963268	0.0299538	2.56434	2.15587	3.13626	0.0238861	-0.394185	0.299151	1000	174
model-nonuisance_fold-0_train-fmrif38mm_test-resting_meas-area_fwhm-15_edges-neg_weighted-False_pars-parsTotalStart	nonuisance	area	15	neg	FALSE	parsTotalStart	0	fmrif38mm	resting	-0.34626	-0.723635	-0.116534	2.56434	2.24821	3.11086	0.0238861			1000	174
model-residualized_fold-0_train-fmrif38mm_test-resting_meas-thickness_fwhm-15_edges-finger_weighted-True_pars-parsDelta	residualized	thickness	15	finger	TRUE	parsDelta	0	fmrif38mm	resting	-0.346493	-0.892713	0.0652766	3.64083	2.9982	4.59101	0.364677	0.149652	0.481664	1000	1.13333
model-residualized_fold-0_train-fmrif38mm_test-resting_meas-sulc_fwhm-15_edges-pos_weighted-True_pars-parsDelta	residualized	sulc	15	pos	TRUE	parsDelta	0	fmrif38mm	resting	-0.346559	-0.8805	0.040308	3.53368	2.98962	4.44595	0.401415	0.141492	0.582242	1000	0.451963
model-residualized_fold-0_train-fmrif38mm_test-resting_meas-sulc_fwhm-0_edges-finger_weighted-False_pars-parsDelta	residualized	sulc	0	finger	FALSE	parsDelta	0	fmrif38mm	resting	-0.346561	-0.891011	0.0542753	3.69496	3.07094	4.67565	0.363854	0.0513113	0.49796	1000	205
model-nonuisance_fold-1_train-resting_test-fmrif38mm_meas-curv_fwhm-0_edges-neg_weighted-False_pars-parsTotalStart	nonuisance	curv	0	neg	FALSE	parsTotalStart	1	resting	fmrif38mm	-0.346668	-1.12091	0.109272	2.63387	2.24141	3.45082	-0.148746	-0.325877	0.0806171	1000	55
model-residualized_fold-0_train-fmrif38mm_test-resting_meas-curv_fwhm-0_edges-both_weighted-False_pars-parsDelta	residualized	curv	0	both	FALSE	parsDelta	0	fmrif38mm	resting	-0.347202	-0.942456	0.0520713	3.58196	3.00434	4.6902	0.375847	0.135042	0.546509	1000	201
model-predictors_fold-0_train-fmrif38mm_test-resting_meas-thickness_fwhm-15_edges-finger_weighted-False_pars-parsTotalStart	predictors	thickness	15	finger	FALSE	parsTotalStart	0	fmrif38mm	resting	-0.348355	-1.46662	0.232327	2.84223	2.09632	4.12372	-0.0142652	-0.280177	0.269499	1000	205
model-nonuisance_fold-1_train-resting_test-fmrif38mm_meas-curv_fwhm-15_edges-neg_weighted-False_pars-parsDelta	nonuisance	curv	15	neg	FALSE	parsDelta	1	resting	fmrif38mm	-0.348392	-0.881736	-0.0441396	4.2636	3.82315	5.29753	0.143918	0.00101705	0.314337	1000	100
model-residualized_fold-0_train-fmrif38mm_test-resting_meas-sulc_fwhm-0_edges-both_weighted-False_pars-parsDelta	residualized	sulc	0	both	FALSE	parsDelta	0	fmrif38mm	resting	-0.349277	-0.858474	0.0292514	3.70087	3.19202	4.50496	0.367244	0.0806215	0.567245	1000	210
model-predictors_fold-0_train-fmrif38mm_test-resting_meas-sulc_fwhm-15_edges-finger_weighted-True_pars-parsDelta	predictors	sulc	15	finger	TRUE	parsDelta	0	fmrif38mm	resting	-0.349314	-0.938663	0.0647967	3.71691	3.08433	4.70194	0.360268	0.0896183	0.501089	1000	1.96416
model-predictors_fold-0_train-fmrif38mm_test-resting_meas-sulc_fwhm-0_edges-finger_weighted-False_pars-parsDelta	predictors	sulc	0	finger	FALSE	parsDelta	0	fmrif38mm	resting	-0.349724	-0.939125	0.0654893	3.68701	3.06286	4.68359	0.366664	0.0767564	0.496047	1000	205
model-residualized_fold-0_train-fmrif38mm_test-resting_meas-w-g.pct.mgh_fwhm-0_edges-finger_weighted-False_pars-parsDelta	residualized	w-g.pct.mgh	0	finger	FALSE	parsDelta	0	fmrif38mm	resting	-0.349936	-0.857552	0.0307779	3.66483	3.041	4.58606	0.360009	0.155897	0.488027	1000	205
model-residualized_fold-0_train-fmrif38mm_test-resting_meas-sulc_fwhm-15_edges-finger_weighted-True_pars-parsDelta	residualized	sulc	15	finger	TRUE	parsDelta	0	fmrif38mm	resting	-0.35141	-0.940895	0.0608872	3.72445	3.10421	4.7829	0.358252	0.10938	0.500879	1000	1.96416
model-residualized_fold-0_train-fmrif38mm_test-resting_meas-area_fwhm-0_edges-finger_weighted-False_pars-parsDelta	residualized	area	0	finger	FALSE	parsDelta	0	fmrif38mm	resting	-0.351616	-0.987501	0.0589498	3.69716	3.05294	4.71047	0.357986	0.116813	0.503768	1000	205
model-predictors_fold-0_train-fmrif38mm_test-resting_meas-w-g.pct.mgh_fwhm-15_edges-finger_weighted-True_pars-parsDelta	predictors	w-g.pct.mgh	15	finger	TRUE	parsDelta	0	fmrif38mm	resting	-0.352298	-0.947091	0.0472383	3.66538	3.0521	4.64629	0.362062	0.0921629	0.519685	1000	0.805773
model-predictors_fold-0_train-fmrif38mm_test-resting_meas-w-g.pct.mgh_fwhm-15_edges-finger_weighted-False_pars-parsDelta	predictors	w-g.pct.mgh	15	finger	FALSE	parsDelta	0	fmrif38mm	resting	-0.352773	-0.828972	0.0398583	3.66413	3.07427	4.66265	0.368777	0.149202	0.49074	1000	205
model-residualized_fold-0_train-fmrif38mm_test-resting_meas-area_fwhm-15_edges-finger_weighted-True_pars-parsDelta	residualized	area	15	finger	TRUE	parsDelta	0	fmrif38mm	resting	-0.353146	-0.927809	0.0719449	3.69722	3.0939	4.7085	0.356203	0.0746001	0.516352	1000	2.23948
model-nonuisance_fold-0_train-fmrif38mm_test-resting_meas-w-g.pct.mgh_fwhm-15_edges-pos_weighted-True_pars-parsDelta	nonuisance	w-g.pct.mgh	15	pos	TRUE	parsDelta	0	fmrif38mm	resting	-0.353234	-0.946198	0.057938	3.98603	3.47674	5.00893	0.173746	-0.0120109	0.408949	1000	0.0740578
model-nonuisance_fold-1_train-resting_test-fmrif38mm_meas-curv_fwhm-15_edges-both_weighted-False_pars-parsDelta	nonuisance	curv	15	both	FALSE	parsDelta	1	resting	fmrif38mm	-0.353453	-1.0446	0.0439208	4.30648	3.69274	5.49969	0.14395	-0.0084407	0.309467	1000	173
model-nonuisance_fold-1_train-resting_test-fmrif38mm_meas-area_fwhm-0_edges-both_weighted-False_pars-parsDelta	nonuisance	area	0	both	FALSE	parsDelta	1	resting	fmrif38mm	-0.353568	-0.904599	-0.0196574	4.21681	3.64603	5.29267	0.0151242	-0.169376	0.199481	1000	161
model-predictors_fold-1_train-resting_test-fmrif38mm_meas-sulc_fwhm-15_edges-neg_weighted-False_pars-BaselineAsNuisance	predictors	sulc	15	neg	FALSE	BaselineAsNuisance	1	resting	fmrif38mm	-0.353578	-1.76773	0.473803	4.3049	3.25007	6.55271	0.451664	0.0475631	0.590952	1000	90
model-predictors_fold-0_train-fmrif38mm_test-resting_meas-thickness_fwhm-0_edges-neg_weighted-True_pars-parsDelta	predictors	thickness	0	neg	TRUE	parsDelta	0	fmrif38mm	resting	-0.354477	-0.869572	-0.0087452	3.31997	2.75339	4.18362	0.251053	0.160704	0.337572	1000	0.486282
model-residualized_fold-0_train-fmrif38mm_test-resting_meas-curv_fwhm-15_edges-finger_weighted-True_pars-parsDelta	residualized	curv	15	finger	TRUE	parsDelta	0	fmrif38mm	resting	-0.354847	-0.918378	0.0551635	3.67454	3.04709	4.57475	0.354611	0.127886	0.487205	1000	2.06704
model-nonuisance_fold-0_train-fmrif38mm_test-resting_meas-w-g.pct.mgh_fwhm-0_edges-both_weighted-False_pars-parsTotalStart	nonuisance	w-g.pct.mgh	0	both	FALSE	parsTotalStart	0	fmrif38mm	resting	-0.355527	-0.708341	-0.0620599	2.79038	2.58115	3.1812	0.177987	-0.266744	0.592702	1000	189
model-nonuisance_fold-1_train-resting_test-fmrif38mm_meas-area_fwhm-0_edges-finger_weighted-True_pars-parsDelta	nonuisance	area	0	finger	TRUE	parsDelta	1	resting	fmrif38mm	-0.355943	-2.03433	0.194679	3.99874	2.47073	7.35477	-0.0801834	-0.127075	0.032934	1000	0.0665701
model-nonuisance_fold-1_train-resting_test-fmrif38mm_meas-area_fwhm-15_edges-finger_weighted-False_pars-parsDelta	nonuisance	area	15	finger	FALSE	parsDelta	1	resting	fmrif38mm	-0.356009	-1.7962	0.258117	3.87268	2.21545	6.28249	-0.0189629	-0.0269999	0.0109235	1000	205
model-residualized_fold-0_train-fmrif38mm_test-resting_meas-w-g.pct.mgh_fwhm-0_edges-pos_weighted-False_pars-parsDelta	residualized	w-g.pct.mgh	0	pos	FALSE	parsDelta	0	fmrif38mm	resting	-0.356057	-0.951663	0.0662796	3.90028	3.30208	4.91418	0.414674	0.243912	0.530383	1000	28
model-predictors_fold-0_train-fmrif38mm_test-resting_meas-w-g.pct.mgh_fwhm-0_edges-finger_weighted-False_pars-parsDelta	predictors	w-g.pct.mgh	0	finger	FALSE	parsDelta	0	fmrif38mm	resting	-0.357354	-0.846316	0.0208888	3.67623	3.04923	4.59505	0.356992	0.141304	0.493179	1000	205
model-residualized_fold-0_train-fmrif38mm_test-resting_meas-area_fwhm-0_edges-finger_weighted-True_pars-parsDelta	residualized	area	0	finger	TRUE	parsDelta	0	fmrif38mm	resting	-0.357973	-0.994275	0.0614736	3.70166	3.09068	4.73479	0.350692	0.0645614	0.516937	1000	0.0665701
model-predictors_fold-0_train-fmrif38mm_test-resting_meas-area_fwhm-0_edges-both_weighted-True_pars-parsDelta	predictors	area	0	both	TRUE	parsDelta	0	fmrif38mm	resting	-0.358507	-0.882915	0.0105459	3.70004	3.16107	4.56446	0.385932	0.225589	0.514236	1000	0.457479
model-nonuisance_fold-1_train-resting_test-fmrif38mm_meas-area_fwhm-0_edges-both_weighted-True_pars-parsDelta	nonuisance	area	0	both	TRUE	parsDelta	1	resting	fmrif38mm	-0.358725	-0.935964	-0.019534	4.1432	3.42942	5.28092	-0.0668743	-0.189556	0.103224	1000	0.457406
model-residualized_fold-0_train-fmrif38mm_test-resting_meas-area_fwhm-15_edges-finger_weighted-False_pars-parsDelta	residualized	area	15	finger	FALSE	parsDelta	0	fmrif38mm	resting	-0.358892	-0.981641	0.042091	3.7055	3.10056	4.72586	0.349607	0.125304	0.507592	1000	205
model-nonuisance_fold-1_train-resting_test-fmrif38mm_meas-sulc_fwhm-0_edges-pos_weighted-True_pars-parsDelta	nonuisance	sulc	0	pos	TRUE	parsDelta	1	resting	fmrif38mm	-0.361922	-0.912312	-0.0089837	4.19088	3.7104	5.28278	0.0900195	-0.112558	0.238713	1000	0.47271
model-predictors_fold-0_train-fmrif38mm_test-resting_meas-sulc_fwhm-15_edges-finger_weighted-False_pars-parsDelta	predictors	sulc	15	finger	FALSE	parsDelta	0	fmrif38mm	resting	-0.362195	-0.929514	0.0531047	3.69408	3.0456	4.73604	0.366145	0.17555	0.474227	1000	205
model-nonuisance_fold-1_train-resting_test-fmrif38mm_meas-sulc_fwhm-0_edges-both_weighted-False_pars-parsDelta	nonuisance	sulc	0	both	FALSE	parsDelta	1	resting	fmrif38mm	-0.364332	-0.976848	0.00718566	4.2153	3.68192	5.29607	0.200721	-0.044451	0.401946	1000	172
model-nonuisance_fold-1_train-resting_test-fmrif38mm_meas-curv_fwhm-15_edges-neg_weighted-True_pars-parsDelta	nonuisance	curv	15	neg	TRUE	parsDelta	1	resting	fmrif38mm	-0.36476	-0.885394	-0.053835	4.18331	3.71765	5.38195	0.0373038	-0.0427913	0.119579	1000	0.50332
model-predictors_fold-1_train-resting_test-fmrif38mm_meas-thickness_fwhm-0_edges-finger_weighted-True_pars-parsDelta	predictors	thickness	0	finger	TRUE	parsDelta	1	resting	fmrif38mm	-0.365221	-2.86135	0.376944	3.87772	2.21328	7.75985	0.168624	-0.0700968	0.242438	1000	1.06792
model-predictors_fold-1_train-resting_test-fmrif38mm_meas-area_fwhm-0_edges-both_weighted-True_pars-parsDelta	predictors	area	0	both	TRUE	parsDelta	1	resting	fmrif38mm	-0.366182	-1.23627	0.0869209	3.91214	2.88293	5.93859	0.160289	-0.0944845	0.255098	1000	0.457406
model-residualized_fold-1_train-resting_test-fmrif38mm_meas-curv_fwhm-0_edges-pos_weighted-True_pars-parsDelta	residualized	curv	0	pos	TRUE	parsDelta	1	resting	fmrif38mm	-0.366884	-1.26294	0.122016	3.9224	2.88555	5.98777	0.200468	-0.0781435	0.269276	1000	0.455868
model-predictors_fold-1_train-resting_test-fmrif38mm_meas-sulc_fwhm-0_edges-both_weighted-False_pars-parsDelta	predictors	sulc	0	both	FALSE	parsDelta	1	resting	fmrif38mm	-0.367618	-1.57948	0.1547	3.94479	2.92064	6.23619	0.257726	-0.026286	0.393567	1000	205
model-nonuisance_fold-0_train-fmrif38mm_test-resting_meas-area_fwhm-15_edges-neg_weighted-True_pars-parsTotalStart	nonuisance	area	15	neg	TRUE	parsTotalStart	0	fmrif38mm	resting	-0.370081	-0.746881	-0.142362	2.66856	2.39023	3.26146	0.00763116	-0.0850031	0.0893716	1000	0.473052
model-nonuisance_fold-0_train-fmrif38mm_test-resting_meas-area_fwhm-15_edges-neg_weighted-True_pars-parsDelta	nonuisance	area	15	neg	TRUE	parsDelta	0	fmrif38mm	resting	-0.370366	-0.799466	-0.102769	3.85068	3.43193	4.67721	0.0191248	-0.0835457	0.131799	1000	0.307313
model-residualized_fold-0_train-fmrif38mm_test-resting_meas-curv_fwhm-0_edges-pos_weighted-False_pars-parsDelta	residualized	curv	0	pos	FALSE	parsDelta	0	fmrif38mm	resting	-0.370769	-0.914811	0.0213776	3.5661	3.00309	4.58709	0.351582	0.104722	0.527451	1000	105
model-predictors_fold-0_train-fmrif38mm_test-resting_meas-w-g.pct.mgh_fwhm-0_edges-both_weighted-False_pars-parsTotalStart	predictors	w-g.pct.mgh	0	both	FALSE	parsTotalStart	0	fmrif38mm	resting	-0.37127	-0.860672	0.0164549	2.72579	2.34338	3.43338	0.130817	-0.0772554	0.470126	1000	127
model-residualized_fold-1_train-resting_test-fmrif38mm_meas-curv_fwhm-0_edges-both_weighted-False_pars-parsDelta	residualized	curv	0	both	FALSE	parsDelta	1	resting	fmrif38mm	-0.371561	-1.37841	0.108704	3.90405	2.88294	5.80748	0.198796	-0.0659773	0.27757	1000	179
model-nonuisance_fold-1_train-resting_test-fmrif38mm_meas-curv_fwhm-0_edges-neg_weighted-True_pars-parsDelta	nonuisance	curv	0	neg	TRUE	parsDelta	1	resting	fmrif38mm	-0.372575	-0.991783	-0.0239425	4.17126	3.62257	5.42021	0.0366246	-0.117118	0.206114	1000	0.466022
model-nonuisance_fold-1_train-resting_test-fmrif38mm_meas-curv_fwhm-15_edges-both_weighted-True_pars-parsDelta	nonuisance	curv	15	both	TRUE	parsDelta	1	resting	fmrif38mm	-0.372743	-1.07993	0.0305329	4.24862	3.5464	5.57728	0.139362	0.00184685	0.294451	1000	0.457479
model-residualized_fold-1_train-resting_test-fmrif38mm_meas-curv_fwhm-15_edges-both_weighted-False_pars-parsDelta	residualized	curv	15	both	FALSE	parsDelta	1	resting	fmrif38mm	-0.372786	-1.31603	0.127367	4.01476	2.99484	5.81711	0.236705	-0.0179805	0.334564	1000	226
model-predictors_fold-1_train-resting_test-fmrif38mm_meas-thickness_fwhm-0_edges-finger_weighted-True_pars-parsTotalStart	predictors	thickness	0	finger	TRUE	parsTotalStart	1	resting	fmrif38mm	-0.372948	-3.42514	0.673792	2.62301	1.33373	5.94461	-0.104172	-0.28417	0.151059	1000	1.06792
model-predictors_fold-0_train-fmrif38mm_test-resting_meas-curv_fwhm-0_edges-pos_weighted-False_pars-parsDelta	predictors	curv	0	pos	FALSE	parsDelta	0	fmrif38mm	resting	-0.374703	-0.809294	-0.0443638	3.6103	3.13925	4.45119	0.354379	0.157662	0.505962	1000	105
model-nonuisance_fold-1_train-resting_test-fmrif38mm_meas-curv_fwhm-0_edges-both_weighted-True_pars-parsDelta	nonuisance	curv	0	both	TRUE	parsDelta	1	resting	fmrif38mm	-0.374851	-0.899956	-0.0228315	4.18968	3.61429	5.26478	0.100099	-0.111088	0.332457	1000	0.457406
model-residualized_fold-0_train-fmrif38mm_test-resting_meas-thickness_fwhm-15_edges-neg_weighted-True_pars-parsDelta	residualized	thickness	15	neg	TRUE	parsDelta	0	fmrif38mm	resting	-0.374863	-0.915362	0.0488449	3.60711	3.03464	4.52746	0.353028	0.15324	0.485676	1000	0.541154
model-nonuisance_fold-1_train-resting_test-fmrif38mm_meas-thickness_fwhm-15_edges-neg_weighted-False_pars-parsTotalEnd	nonuisance	thickness	15	neg	FALSE	parsTotalEnd	1	resting	fmrif38mm	-0.375353	-1.11083	0.0151611	4.09642	3.28071	5.43221	0.0507847	-0.102039	0.143283	1000	76
model-nonuisance_fold-1_train-resting_test-fmrif38mm_meas-thickness_fwhm-15_edges-both_weighted-False_pars-parsTotalEnd	nonuisance	thickness	15	both	FALSE	parsTotalEnd	1	resting	fmrif38mm	-0.375353	-1.76272	0.581228	4.09642	3.21319	5.76289	0.0507847	-0.147855	0.262551	1000	76
model-nonuisance_fold-1_train-resting_test-fmrif38mm_meas-sulc_fwhm-0_edges-both_weighted-True_pars-parsDelta	nonuisance	sulc	0	both	TRUE	parsDelta	1	resting	fmrif38mm	-0.37543	-0.965179	0.0158923	4.25944	3.54931	5.59617	0.134193	-0.0747425	0.296759	1000	0.457406
model-nonuisance_fold-1_train-resting_test-fmrif38mm_meas-area_fwhm-0_edges-neg_weighted-False_pars-parsDelta	nonuisance	area	0	neg	FALSE	parsDelta	1	resting	fmrif38mm	-0.375895	-0.881916	-0.0608514	4.02521	3.45971	5.24428	-0.157062	-0.216496	-0.0947729	1000	98
model-residualized_fold-1_train-resting_test-fmrif38mm_meas-area_fwhm-0_edges-both_weighted-False_pars-parsDelta	residualized	area	0	both	FALSE	parsDelta	1	resting	fmrif38mm	-0.377217	-1.36252	0.126608	3.88303	2.81311	5.9008	0.194839	-0.0723011	0.280863	1000	147
model-predictors_fold-1_train-resting_test-fmrif38mm_meas-area_fwhm-0_edges-finger_weighted-False_pars-parsDelta	predictors	area	0	finger	FALSE	parsDelta	1	resting	fmrif38mm	-0.378159	-3.83327	0.628566	3.8232	1.92476	7.73485	0.101818	-0.0595074	0.223316	1000	205
model-predictors_fold-1_train-resting_test-fmrif38mm_meas-curv_fwhm-15_edges-neg_weighted-True_pars-parsDelta	predictors	curv	15	neg	TRUE	parsDelta	1	resting	fmrif38mm	-0.378441	-1.23007	0.0237751	4.01603	3.12661	5.88946	0.16872	-0.0553872	0.237185	1000	0.492677
model-nonuisance_fold-1_train-resting_test-fmrif38mm_meas-sulc_fwhm-15_edges-neg_weighted-True_pars-parsDelta	nonuisance	sulc	15	neg	TRUE	parsDelta	1	resting	fmrif38mm	-0.378918	-0.937987	-0.0229614	4.33648	3.93981	5.39546	0.163957	-0.0497652	0.323583	1000	0.422378
model-predictors_fold-1_train-resting_test-fmrif38mm_meas-curv_fwhm-15_edges-finger_weighted-True_pars-parsDelta	predictors	curv	15	finger	TRUE	parsDelta	1	resting	fmrif38mm	-0.379731	-3.45626	0.366268	3.91646	2.43015	8.22924	0.126639	-0.100775	0.251888	1000	2.06704
model-residualized_fold-0_train-fmrif38mm_test-resting_meas-w-g.pct.mgh_fwhm-15_edges-neg_weighted-True_pars-parsDelta	residualized	w-g.pct.mgh	15	neg	TRUE	parsDelta	0	fmrif38mm	resting	-0.379964	-0.905936	0.0169373	3.71028	3.10197	4.74483	0.326328	0.0469289	0.445094	1000	0.574253
model-residualized_fold-1_train-resting_test-fmrif38mm_meas-sulc_fwhm-15_edges-both_weighted-True_pars-parsDelta	residualized	sulc	15	both	TRUE	parsDelta	1	resting	fmrif38mm	-0.381508	-1.43136	0.188842	4.11518	3.02683	6.40794	0.230148	-0.0173054	0.34572	1000	0.457479
model-residualized_fold-1_train-resting_test-fmrif38mm_meas-curv_fwhm-0_edges-neg_weighted-False_pars-parsDelta	residualized	curv	0	neg	FALSE	parsDelta	1	resting	fmrif38mm	-0.38169	-1.41599	0.129116	3.94115	2.89089	6.31358	0.195648	-0.0667376	0.263358	1000	105
model-nonuisance_fold-1_train-resting_test-fmrif38mm_meas-curv_fwhm-0_edges-both_weighted-False_pars-parsDelta	nonuisance	curv	0	both	FALSE	parsDelta	1	resting	fmrif38mm	-0.382017	-0.903415	-0.0427839	4.12186	3.62393	5.24157	0.0980788	-0.108442	0.30655	1000	188
model-predictors_fold-0_train-fmrif38mm_test-resting_meas-curv_fwhm-0_edges-pos_weighted-True_pars-parsDelta	predictors	curv	0	pos	TRUE	parsDelta	0	fmrif38mm	resting	-0.382425	-0.786629	-0.0782893	3.61062	3.11467	4.47314	0.381755	0.233059	0.501463	1000	0.458895
model-residualized_fold-1_train-resting_test-fmrif38mm_meas-sulc_fwhm-15_edges-neg_weighted-True_pars-parsDelta	residualized	sulc	15	neg	TRUE	parsDelta	1	resting	fmrif38mm	-0.38279	-1.38723	0.13094	4.1239	3.15542	5.92736	0.235317	-0.001497	0.340108	1000	0.422964
model-residualized_fold-1_train-resting_test-fmrif38mm_meas-sulc_fwhm-0_edges-neg_weighted-True_pars-parsDelta	residualized	sulc	0	neg	TRUE	parsDelta	1	resting	fmrif38mm	-0.383041	-1.48655	0.151194	4.01999	2.95229	6.42679	0.200589	-0.0647662	0.278667	1000	0.442394
model-nonuisance_fold-0_train-fmrif38mm_test-resting_meas-sulc_fwhm-0_edges-pos_weighted-True_pars-parsDelta	nonuisance	sulc	0	pos	TRUE	parsDelta	0	fmrif38mm	resting	-0.383149	-0.788354	-0.0495787	3.79952	3.52187	4.35346	0.271993	-0.103549	0.502466	1000	0.452988
model-nonuisance_fold-0_train-fmrif38mm_test-resting_meas-area_fwhm-0_edges-neg_weighted-True_pars-parsTotalStart	nonuisance	area	0	neg	TRUE	parsTotalStart	0	fmrif38mm	resting	-0.385317	-0.701067	-0.166472	2.62051	2.38276	3.14164	-0.0254937	-0.0748182	0.0225085	1000	0.472076
model-residualized_fold-1_train-resting_test-fmrif38mm_meas-curv_fwhm-0_edges-pos_weighted-False_pars-parsDelta	residualized	curv	0	pos	FALSE	parsDelta	1	resting	fmrif38mm	-0.385499	-1.2535	0.102541	3.94829	2.88552	5.8125	0.19126	-0.0721214	0.278832	1000	74
model-nonuisance_fold-0_train-fmrif38mm_test-resting_meas-thickness_fwhm-0_edges-neg_weighted-True_pars-parsTotalStart	nonuisance	thickness	0	neg	TRUE	parsTotalStart	0	fmrif38mm	resting	-0.385758	-0.583052	-0.232922	2.70058	2.41406	3.32149	0.0566568	0.0211714	0.0978172	1000	0.511765
model-nonuisance_fold-1_train-resting_test-fmrif38mm_meas-w-g.pct.mgh_fwhm-15_edges-neg_weighted-False_pars-parsDelta	nonuisance	w-g.pct.mgh	15	neg	FALSE	parsDelta	1	resting	fmrif38mm	-0.385768	-5.58553	2.541	4.18519	2.03227	7.40521				1000	0
model-residualized_fold-0_train-fmrif38mm_test-resting_meas-area_fwhm-0_edges-both_weighted-False_pars-parsDelta	residualized	area	0	both	FALSE	parsDelta	0	fmrif38mm	resting	-0.38608	-0.887065	-0.0251618	3.92127	3.36261	4.85838	0.327744	0.105237	0.497699	1000	151
model-predictors_fold-0_train-fmrif38mm_test-resting_meas-curv_fwhm-15_edges-pos_weighted-True_pars-parsTotalStart	predictors	curv	15	pos	TRUE	parsTotalStart	0	fmrif38mm	resting	-0.386082	-0.903464	-0.0144182	2.67103	2.22255	3.46738	0.348577	0.0607305	0.591574	1000	0.407782
model-predictors_fold-1_train-resting_test-fmrif38mm_meas-sulc_fwhm-15_edges-both_weighted-False_pars-parsDelta	predictors	sulc	15	both	FALSE	parsDelta	1	resting	fmrif38mm	-0.386553	-1.46653	0.0822141	4.20559	3.30534	6.25756	0.233801	-0.0307858	0.387995	1000	173
model-predictors_fold-1_train-resting_test-fmrif38mm_meas-thickness_fwhm-0_edges-finger_weighted-False_pars-BaselineAsNuisance	predictors	thickness	0	finger	FALSE	BaselineAsNuisance	1	resting	fmrif38mm	-0.38709	-3.2139	0.448668	4.0178	2.43287	8.31241	0.291543	-0.0545726	0.465448	1000	205
model-residualized_fold-1_train-resting_test-fmrif38mm_meas-thickness_fwhm-15_edges-finger_weighted-False_pars-parsDelta	residualized	thickness	15	finger	FALSE	parsDelta	1	resting	fmrif38mm	-0.388722	-1.39426	0.0905477	3.91973	2.80567	6.23201	0.175205	-0.0719405	0.238052	1000	205
model-nonuisance_fold-1_train-resting_test-fmrif38mm_meas-curv_fwhm-0_edges-pos_weighted-False_pars-parsDelta	nonuisance	curv	0	pos	FALSE	parsDelta	1	resting	fmrif38mm	-0.38896	-0.937655	-0.0173647	4.17032	3.69528	5.3069	0.17838	-0.0377663	0.38641	1000	101
model-predictors_fold-0_train-fmrif38mm_test-resting_meas-w-g.pct.mgh_fwhm-15_edges-neg_weighted-True_pars-parsDelta	predictors	w-g.pct.mgh	15	neg	TRUE	parsDelta	0	fmrif38mm	resting	-0.389349	-1.02216	0.0352454	3.72175	3.06729	4.7883	0.314619	0.0185471	0.440708	1000	0.574253
model-nonuisance_fold-1_train-resting_test-fmrif38mm_meas-sulc_fwhm-0_edges-finger_weighted-False_pars-parsDelta	nonuisance	sulc	0	finger	FALSE	parsDelta	1	resting	fmrif38mm	-0.389421	-1.17428	0.027863	4.22609	3.18989	6.13001	0.00847323	-0.0023387	0.0146071	1000	205
model-nonuisance_fold-0_train-fmrif38mm_test-resting_meas-curv_fwhm-0_edges-neg_weighted-True_pars-parsDelta	nonuisance	curv	0	neg	TRUE	parsDelta	0	fmrif38mm	resting	-0.389506	-0.773493	-0.0751823	3.90556	3.63021	4.54798	0.355895	0.0082559	0.607257	1000	0.45577
model-nonuisance_fold-1_train-resting_test-fmrif38mm_meas-curv_fwhm-15_edges-neg_weighted-True_pars-parsTotalStart	nonuisance	curv	15	neg	TRUE	parsTotalStart	1	resting	fmrif38mm	-0.389646	-1.12529	0.0323016	2.72138	2.38108	3.60629	0.0874755	-0.0119391	0.204021	1000	0.383616
model-nonuisance_fold-0_train-fmrif38mm_test-resting_meas-thickness_fwhm-15_edges-finger_weighted-True_pars-parsTotalStart	nonuisance	thickness	15	finger	TRUE	parsTotalStart	0	fmrif38mm	resting	-0.389857	-1.079	-0.0537859	2.87447	2.34954	3.88131	0.018696	-0.0111811	0.0262089	1000	1.13333
model-predictors_fold-1_train-resting_test-fmrif38mm_meas-curv_fwhm-15_edges-finger_weighted-False_pars-parsDelta	predictors	curv	15	finger	FALSE	parsDelta	1	resting	fmrif38mm	-0.39025	-2.054	0.210548	3.90761	2.60281	6.81067	0.172375	-0.0468199	0.252058	1000	205
model-predictors_fold-1_train-resting_test-fmrif38mm_meas-w-g.pct.mgh_fwhm-0_edges-both_weighted-False_pars-parsDelta	predictors	w-g.pct.mgh	0	both	FALSE	parsDelta	1	resting	fmrif38mm	-0.390455	-2.02469	0.286359	4.05808	2.51866	7.4741	0.126814	-0.0875673	0.235145	1000	145
model-residualized_fold-1_train-resting_test-fmrif38mm_meas-sulc_fwhm-0_edges-both_weighted-True_pars-parsDelta	residualized	sulc	0	both	TRUE	parsDelta	1	resting	fmrif38mm	-0.390609	-1.32813	0.122339	4.02331	2.97491	5.80788	0.186557	-0.0808123	0.303965	1000	0.457406
model-residualized_fold-1_train-resting_test-fmrif38mm_meas-curv_fwhm-15_edges-finger_weighted-False_pars-parsDelta	residualized	curv	15	finger	FALSE	parsDelta	1	resting	fmrif38mm	-0.390802	-1.64765	0.149075	3.90853	2.70745	6.23309	0.172	-0.0481741	0.245317	1000	205
model-nonuisance_fold-1_train-resting_test-fmrif38mm_meas-sulc_fwhm-15_edges-finger_weighted-False_pars-parsDelta	nonuisance	sulc	15	finger	FALSE	parsDelta	1	resting	fmrif38mm	-0.391382	-2.54135	0.359779	4.20604	2.72881	6.98654	0.0661906	-0.0059658	0.125937	1000	205
model-predictors_fold-1_train-resting_test-fmrif38mm_meas-w-g.pct.mgh_fwhm-15_edges-neg_weighted-False_pars-parsDelta	predictors	w-g.pct.mgh	15	neg	FALSE	parsDelta	1	resting	fmrif38mm	-0.391972	-13.052	5.16051	3.91532	0.628476	10.6757	0.17073	0.029378	0.345612	1000	0
model-residualized_fold-1_train-resting_test-fmrif38mm_meas-area_fwhm-15_edges-pos_weighted-False_pars-parsDelta	residualized	area	15	pos	FALSE	parsDelta	1	resting	fmrif38mm	-0.391972	-1.83519	0.559087	3.91532	2.79124	6.02501	0.17073	-0.0028939	0.289585	1000	0
model-residualized_fold-1_train-resting_test-fmrif38mm_meas-w-g.pct.mgh_fwhm-15_edges-neg_weighted-False_pars-parsDelta	residualized	w-g.pct.mgh	15	neg	FALSE	parsDelta	1	resting	fmrif38mm	-0.391972	-11.9843	4.7757	3.91532	1.027	9.15223	0.17073	0.0351928	0.365293	1000	0
model-predictors_fold-1_train-resting_test-fmrif38mm_meas-area_fwhm-15_edges-pos_weighted-False_pars-parsDelta	predictors	area	15	pos	FALSE	parsDelta	1	resting	fmrif38mm	-0.391972	-3.6075	0.928157	3.91532	2.53403	7.56928	0.17073	-0.0317567	0.298803	1000	0
model-residualized_fold-1_train-resting_test-fmrif38mm_meas-curv_fwhm-15_edges-neg_weighted-False_pars-parsDelta	residualized	curv	15	neg	FALSE	parsDelta	1	resting	fmrif38mm	-0.392212	-1.57144	0.132	4.02409	3.06023	6.17122	0.24474	-0.0180901	0.343531	1000	131
model-predictors_fold-1_train-resting_test-fmrif38mm_meas-thickness_fwhm-0_edges-neg_weighted-False_pars-BaselineAsNuisance	predictors	thickness	0	neg	FALSE	BaselineAsNuisance	1	resting	fmrif38mm	-0.392238	-1.42601	0.174318	4.00072	3.04421	6.0628	0.284974	-0.0806698	0.42899	1000	118
model-residualized_fold-1_train-resting_test-fmrif38mm_meas-thickness_fwhm-0_edges-finger_weighted-True_pars-parsDelta	residualized	thickness	0	finger	TRUE	parsDelta	1	resting	fmrif38mm	-0.392474	-1.49658	0.117243	3.91648	2.70631	6.47162	0.170487	-0.0623313	0.238653	1000	1.06792
model-nonuisance_fold-0_train-fmrif38mm_test-resting_meas-sulc_fwhm-15_edges-pos_weighted-True_pars-parsDelta	nonuisance	sulc	15	pos	TRUE	parsDelta	0	fmrif38mm	resting	-0.39256	-0.899785	-0.009774	3.80834	3.4748	4.34452	0.304459	-0.0172077	0.550152	1000	0.449668
model-nonuisance_fold-1_train-resting_test-fmrif38mm_meas-curv_fwhm-0_edges-pos_weighted-True_pars-parsDelta	nonuisance	curv	0	pos	TRUE	parsDelta	1	resting	fmrif38mm	-0.39258	-1.04961	-0.025372	4.24118	3.68393	5.44572	0.244978	0.060322	0.40862	1000	0.448789
model-residualized_fold-1_train-resting_test-fmrif38mm_meas-thickness_fwhm-15_edges-finger_weighted-True_pars-parsDelta	residualized	thickness	15	finger	TRUE	parsDelta	1	resting	fmrif38mm	-0.393916	-1.32249	0.119774	3.92883	2.78152	6.08558	0.169515	-0.0650219	0.235539	1000	1.13333
model-predictors_fold-1_train-resting_test-fmrif38mm_meas-sulc_fwhm-15_edges-finger_weighted-False_pars-parsDelta	predictors	sulc	15	finger	FALSE	parsDelta	1	resting	fmrif38mm	-0.394842	-3.68604	0.719799	3.94114	2.06818	7.47662	0.162248	-0.0081715	0.250022	1000	205
model-predictors_fold-1_train-resting_test-fmrif38mm_meas-sulc_fwhm-15_edges-both_weighted-False_pars-BaselineAsNuisance	predictors	sulc	15	both	FALSE	BaselineAsNuisance	1	resting	fmrif38mm	-0.395207	-2.50631	0.478456	4.37321	3.1957	7.01267	0.460868	0.054954	0.613053	1000	227
model-predictors_fold-0_train-fmrif38mm_test-resting_meas-curv_fwhm-15_edges-finger_weighted-True_pars-parsDelta	predictors	curv	15	finger	TRUE	parsDelta	0	fmrif38mm	resting	-0.395338	-1.046	0.07892	3.72378	3.05518	4.72953	0.351045	0.0943061	0.489993	1000	2.06704
model-nonuisance_fold-1_train-resting_test-fmrif38mm_meas-curv_fwhm-15_edges-finger_weighted-True_pars-parsDelta	nonuisance	curv	15	finger	TRUE	parsDelta	1	resting	fmrif38mm	-0.395482	-1.25348	0.0800299	4.08433	3.0864	6.1706	-0.0773596	-0.105797	0.0487953	1000	2.06704
model-predictors_fold-1_train-resting_test-fmrif38mm_meas-thickness_fwhm-15_edges-both_weighted-True_pars-BaselineAsNuisance	predictors	thickness	15	both	TRUE	BaselineAsNuisance	1	resting	fmrif38mm	-0.396071	-1.78394	0.331755	4.01463	2.92283	6.14958	0.416902	0.104849	0.561999	1000	0.457479
model-nonuisance_fold-1_train-resting_test-fmrif38mm_meas-curv_fwhm-0_edges-neg_weighted-False_pars-parsDelta	nonuisance	curv	0	neg	FALSE	parsDelta	1	resting	fmrif38mm	-0.396238	-0.943549	-0.0506548	4.13247	3.62602	5.2507	0.0211587	-0.182742	0.219739	1000	87
model-nonuisance_fold-1_train-resting_test-fmrif38mm_meas-w-g.pct.mgh_fwhm-0_edges-finger_weighted-False_pars-parsDelta	nonuisance	w-g.pct.mgh	0	finger	FALSE	parsDelta	1	resting	fmrif38mm	-0.396691	-2.34271	0.405476	4.16788	2.25622	7.71774	-0.0177732	-0.0336533	0.00188416	1000	205
model-nonuisance_fold-1_train-resting_test-fmrif38mm_meas-w-g.pct.mgh_fwhm-15_edges-finger_weighted-True_pars-parsDelta	nonuisance	w-g.pct.mgh	15	finger	TRUE	parsDelta	1	resting	fmrif38mm	-0.396775	-2.81213	0.473582	4.17647	2.07813	8.17651	-0.0309022	-0.061191	0.00055642	1000	0.805773
model-residualized_fold-1_train-resting_test-fmrif38mm_meas-sulc_fwhm-0_edges-finger_weighted-True_pars-parsDelta	residualized	sulc	0	finger	TRUE	parsDelta	1	resting	fmrif38mm	-0.397061	-1.82242	0.222625	3.92792	2.53391	6.90412	0.165948	-0.040112	0.250507	1000	2.52031
model-predictors_fold-1_train-resting_test-fmrif38mm_meas-sulc_fwhm-0_edges-neg_weighted-True_pars-parsDelta	predictors	sulc	0	neg	TRUE	parsDelta	1	resting	fmrif38mm	-0.397983	-1.36597	0.0600458	4.05345	3.04754	6.28493	0.209025	-0.0480986	0.284965	1000	0.442394
model-predictors_fold-1_train-resting_test-fmrif38mm_meas-sulc_fwhm-0_edges-finger_weighted-True_pars-parsDelta	predictors	sulc	0	finger	TRUE	parsDelta	1	resting	fmrif38mm	-0.398303	-2.05939	0.252714	3.92916	2.45586	7.41796	0.166342	-0.0345763	0.250949	1000	2.52031
model-residualized_fold-1_train-resting_test-fmrif38mm_meas-thickness_fwhm-0_edges-both_weighted-True_pars-parsDelta	residualized	thickness	0	both	TRUE	parsDelta	1	resting	fmrif38mm	-0.399005	-1.44572	0.129328	3.97664	2.91027	6.27574	0.167527	-0.0937787	0.234519	1000	0.457406
model-residualized_fold-1_train-resting_test-fmrif38mm_meas-curv_fwhm-15_edges-both_weighted-True_pars-parsDelta	residualized	curv	15	both	TRUE	parsDelta	1	resting	fmrif38mm	-0.399051	-1.45846	0.152509	4.04016	2.89959	6.40118	0.179229	-0.0493892	0.262616	1000	0.457479
model-nonuisance_fold-1_train-resting_test-fmrif38mm_meas-w-g.pct.mgh_fwhm-0_edges-finger_weighted-True_pars-parsDelta	nonuisance	w-g.pct.mgh	0	finger	TRUE	parsDelta	1	resting	fmrif38mm	-0.399122	-2.57064	0.476017	4.15942	2.09706	7.89393	-0.0294815	-0.054679	0.00424654	1000	0.537689
model-residualized_fold-1_train-resting_test-fmrif38mm_meas-area_fwhm-0_edges-both_weighted-True_pars-parsDelta	residualized	area	0	both	TRUE	parsDelta	1	resting	fmrif38mm	-0.400649	-1.31964	0.134853	3.93929	2.84519	5.87466	0.164739	-0.0916565	0.263638	1000	0.457406
model-predictors_fold-1_train-resting_test-fmrif38mm_meas-thickness_fwhm-15_edges-neg_weighted-False_pars-parsTotalEnd	predictors	thickness	15	neg	FALSE	parsTotalEnd	1	resting	fmrif38mm	-0.400775	-0.97907	-0.098021	4.26319	3.29233	5.89313	0.192692	-0.0864007	0.312156	1000	134
model-nonuisance_fold-1_train-resting_test-fmrif38mm_meas-sulc_fwhm-0_edges-neg_weighted-True_pars-parsDelta	nonuisance	sulc	0	neg	TRUE	parsDelta	1	resting	fmrif38mm	-0.401094	-1.00883	-0.0254988	4.32696	3.83871	5.4935	0.122154	-0.023203	0.262645	1000	0.442101
model-residualized_fold-1_train-resting_test-fmrif38mm_meas-curv_fwhm-0_edges-both_weighted-True_pars-parsDelta	residualized	curv	0	both	TRUE	parsDelta	1	resting	fmrif38mm	-0.401143	-1.4671	0.0754701	3.97502	2.93275	6.1521	0.166078	-0.0910694	0.257015	1000	0.457406
model-residualized_fold-0_train-fmrif38mm_test-resting_meas-thickness_fwhm-15_edges-both_weighted-True_pars-parsDelta	residualized	thickness	15	both	TRUE	parsDelta	0	fmrif38mm	resting	-0.402712	-0.948483	0.0116644	3.71964	3.17546	4.66779	0.38867	0.148394	0.564648	1000	0.457479
model-nonuisance_fold-1_train-resting_test-fmrif38mm_meas-sulc_fwhm-0_edges-finger_weighted-True_pars-parsDelta	nonuisance	sulc	0	finger	TRUE	parsDelta	1	resting	fmrif38mm	-0.402738	-1.32738	0.109111	4.19266	3.01845	6.38037	-0.0530657	-0.0964756	0.00945429	1000	2.52031
model-nonuisance_fold-1_train-resting_test-fmrif38mm_meas-curv_fwhm-15_edges-finger_weighted-False_pars-parsDelta	nonuisance	curv	15	finger	FALSE	parsDelta	1	resting	fmrif38mm	-0.402949	-1.08749	0.0389916	4.21829	3.25988	5.66773	-0.0857697	-0.156395	0.0142719	1000	205
model-predictors_fold-1_train-resting_test-fmrif38mm_meas-w-g.pct.mgh_fwhm-0_edges-both_weighted-False_pars-parsTotalStart	predictors	w-g.pct.mgh	0	both	FALSE	parsTotalStart	1	resting	fmrif38mm	-0.403129	-2.22405	0.331281	2.63762	1.57841	4.72555	0.0141099	-0.204914	0.214518	1000	148
model-residualized_fold-1_train-resting_test-fmrif38mm_meas-sulc_fwhm-15_edges-finger_weighted-False_pars-parsDelta	residualized	sulc	15	finger	FALSE	parsDelta	1	resting	fmrif38mm	-0.403543	-2.57533	0.464979	3.95297	2.21702	7.08914	0.161039	-0.0060459	0.245686	1000	205
model-residualized_fold-1_train-resting_test-fmrif38mm_meas-sulc_fwhm-15_edges-neg_weighted-False_pars-parsDelta	residualized	sulc	15	neg	FALSE	parsDelta	1	resting	fmrif38mm	-0.403546	-1.40636	0.133426	4.30978	3.41976	6.36007	0.266605	0.0195955	0.391213	1000	117
model-predictors_fold-0_train-fmrif38mm_test-resting_meas-area_fwhm-15_edges-finger_weighted-True_pars-parsDelta	predictors	area	15	finger	TRUE	parsDelta	0	fmrif38mm	resting	-0.403739	-1.2161	0.113301	3.73097	3.05303	4.79755	0.355719	0.122158	0.51173	1000	2.23948
model-residualized_fold-1_train-resting_test-fmrif38mm_meas-curv_fwhm-0_edges-neg_weighted-True_pars-parsDelta	residualized	curv	0	neg	TRUE	parsDelta	1	resting	fmrif38mm	-0.404429	-1.42141	0.10429	3.98094	2.93965	5.84926	0.16324	-0.0986057	0.222068	1000	0.458944
model-nonuisance_fold-1_train-resting_test-fmrif38mm_meas-area_fwhm-15_edges-both_weighted-True_pars-parsDelta	nonuisance	area	15	both	TRUE	parsDelta	1	resting	fmrif38mm	-0.404716	-1.1896	0.0182792	4.29591	3.51355	5.98326	-0.0650681	-0.308737	0.191833	1000	0.457479
model-residualized_fold-0_train-fmrif38mm_test-resting_meas-curv_fwhm-15_edges-both_weighted-True_pars-parsDelta	residualized	curv	15	both	TRUE	parsDelta	0	fmrif38mm	resting	-0.405872	-0.881443	-0.0213482	3.56357	3.03725	4.5071	0.309369	-0.0489039	0.500982	1000	0.457479
model-predictors_fold-0_train-fmrif38mm_test-resting_meas-curv_fwhm-0_edges-both_weighted-False_pars-parsDelta	predictors	curv	0	both	FALSE	parsDelta	0	fmrif38mm	resting	-0.406663	-0.864331	-0.0565049	3.67427	3.18759	4.54402	0.385662	0.190423	0.551287	1000	201
model-residualized_fold-1_train-resting_test-fmrif38mm_meas-w-g.pct.mgh_fwhm-15_edges-finger_weighted-False_pars-parsDelta	residualized	w-g.pct.mgh	15	finger	FALSE	parsDelta	1	resting	fmrif38mm	-0.408055	-2.87702	0.520403	4.05852	2.20403	7.7951	0.205848	0.0067502	0.28495	1000	205
model-nonuisance_fold-1_train-resting_test-fmrif38mm_meas-thickness_fwhm-15_edges-finger_weighted-False_pars-parsTotalStart	nonuisance	thickness	15	finger	FALSE	parsTotalStart	1	resting	fmrif38mm	-0.40817	-2.03262	0.248272	2.76658	1.88635	4.49155	0.224381	-0.0442545	0.390379	1000	205
model-predictors_fold-0_train-fmrif38mm_test-resting_meas-thickness_fwhm-0_edges-neg_weighted-False_pars-parsTotalStart	predictors	thickness	0	neg	FALSE	parsTotalStart	0	fmrif38mm	resting	-0.408219	-1.13024	0.0101808	2.82043	2.43873	3.54354	0.107695	-0.0491646	0.339701	1000	75
model-predictors_fold-0_train-fmrif38mm_test-resting_meas-area_fwhm-0_edges-finger_weighted-True_pars-parsDelta	predictors	area	0	finger	TRUE	parsDelta	0	fmrif38mm	resting	-0.410372	-1.2651	0.0994038	3.73979	3.06479	4.80675	0.350278	0.0928795	0.512561	1000	0.0665701
model-predictors_fold-0_train-fmrif38mm_test-resting_meas-area_fwhm-0_edges-finger_weighted-False_pars-parsDelta	predictors	area	0	finger	FALSE	parsDelta	0	fmrif38mm	resting	-0.41069	-1.36982	0.110258	3.74942	3.03785	4.89108	0.353141	0.135218	0.497624	1000	205
model-predictors_fold-1_train-resting_test-fmrif38mm_meas-sulc_fwhm-0_edges-both_weighted-True_pars-parsDelta	predictors	sulc	0	both	TRUE	parsDelta	1	resting	fmrif38mm	-0.410704	-1.30092	0.0415922	4.05492	3.00864	5.90214	0.194873	-0.0299863	0.304307	1000	0.457406
model-residualized_fold-0_train-fmrif38mm_test-resting_meas-area_fwhm-15_edges-pos_weighted-True_pars-parsDelta	residualized	area	15	pos	TRUE	parsDelta	0	fmrif38mm	resting	-0.411222	-0.925902	-0.0463034	3.80375	3.241	4.75848	0.297444	0.0173766	0.434812	1000	0.609451
model-residualized_fold-1_train-resting_test-fmrif38mm_meas-sulc_fwhm-0_edges-pos_weighted-False_pars-parsDelta	residualized	sulc	0	pos	FALSE	parsDelta	1	resting	fmrif38mm	-0.411392	-1.43592	0.0930424	4.03962	3.03283	6.33318	0.18459	-0.0917649	0.287224	1000	104
model-predictors_fold-0_train-fmrif38mm_test-resting_meas-w-g.pct.mgh_fwhm-15_edges-both_weighted-True_pars-BaselineAsNuisance	predictors	w-g.pct.mgh	15	both	TRUE	BaselineAsNuisance	0	fmrif38mm	resting	-0.411879	-2.74125	0.676759	2.81835	1.69398	4.7551	0.351468	0.0816585	0.507874	1000	0.457479
model-predictors_fold-1_train-resting_test-fmrif38mm_meas-thickness_fwhm-15_edges-neg_weighted-False_pars-parsDelta	predictors	thickness	15	neg	FALSE	parsDelta	1	resting	fmrif38mm	-0.412742	-1.54265	0.233786	4.32107	3.01076	6.98687	0.10805	-0.118019	0.237997	1000	73
model-residualized_fold-0_train-fmrif38mm_test-resting_meas-curv_fwhm-0_edges-finger_weighted-True_pars-parsDelta	residualized	curv	0	finger	TRUE	parsDelta	0	fmrif38mm	resting	-0.413137	-1.044	0.052317	3.74672	3.13863	4.62137	0.291378	-0.0187856	0.526391	1000	3.11788
model-predictors_fold-0_train-fmrif38mm_test-resting_meas-sulc_fwhm-0_edges-pos_weighted-True_pars-parsDelta	predictors	sulc	0	pos	TRUE	parsDelta	0	fmrif38mm	resting	-0.413459	-0.838341	-0.054321	3.54777	3.09617	4.37365	0.352002	0.13576	0.513562	1000	0.454452
model-residualized_fold-1_train-resting_test-fmrif38mm_meas-w-g.pct.mgh_fwhm-0_edges-both_weighted-True_pars-parsDelta	residualized	w-g.pct.mgh	0	both	TRUE	parsDelta	1	resting	fmrif38mm	-0.41428	-1.81681	0.236593	3.93703	2.6401	6.57466	0.153593	-0.0986564	0.252168	1000	0.457406
model-residualized_fold-1_train-resting_test-fmrif38mm_meas-thickness_fwhm-0_edges-both_weighted-False_pars-parsDelta	residualized	thickness	0	both	FALSE	parsDelta	1	resting	fmrif38mm	-0.41499	-1.50966	0.107094	3.98479	2.90435	6.205	0.151349	-0.113885	0.22892	1000	197
model-nonuisance_fold-1_train-resting_test-fmrif38mm_meas-curv_fwhm-0_edges-finger_weighted-True_pars-parsDelta	nonuisance	curv	0	finger	TRUE	parsDelta	1	resting	fmrif38mm	-0.417527	-1.06096	0.0132842	4.10887	3.16863	5.88212	-0.119725	-0.149724	0.089505	1000	3.11788
model-residualized_fold-0_train-fmrif38mm_test-resting_meas-sulc_fwhm-0_edges-neg_weighted-False_pars-parsDelta	residualized	sulc	0	neg	FALSE	parsDelta	0	fmrif38mm	resting	-0.41849	-0.887855	-0.0069522	3.97068	3.45244	4.93511	0.299313	-0.052786	0.52747	1000	99
model-residualized_fold-1_train-resting_test-fmrif38mm_meas-thickness_fwhm-0_edges-finger_weighted-False_pars-parsDelta	residualized	thickness	0	finger	FALSE	parsDelta	1	resting	fmrif38mm	-0.418606	-2.11336	0.182648	3.98219	2.67467	7.00556	0.151209	-0.0909113	0.243806	1000	205
model-nonuisance_fold-0_train-fmrif38mm_test-resting_meas-area_fwhm-0_edges-neg_weighted-False_pars-parsDelta	nonuisance	area	0	neg	FALSE	parsDelta	0	fmrif38mm	resting	-0.420038	-0.737923	-0.159491	3.89341	3.58213	4.5484	0.0400662	-0.132886	0.223314	1000	56
model-predictors_fold-1_train-resting_test-fmrif38mm_meas-w-g.pct.mgh_fwhm-0_edges-both_weighted-True_pars-parsDelta	predictors	w-g.pct.mgh	0	both	TRUE	parsDelta	1	resting	fmrif38mm	-0.420904	-1.83393	0.196335	4.00714	2.59704	6.61003	0.151856	-0.0727562	0.25092	1000	0.457406
model-residualized_fold-1_train-resting_test-fmrif38mm_meas-curv_fwhm-15_edges-pos_weighted-True_pars-parsDelta	residualized	curv	15	pos	TRUE	parsDelta	1	resting	fmrif38mm	-0.421715	-1.3721	0.081289	4.1117	3.09973	5.85543	0.17613	-0.0518065	0.251021	1000	0.422281
model-residualized_fold-1_train-resting_test-fmrif38mm_meas-sulc_fwhm-15_edges-both_weighted-False_pars-parsDelta	residualized	sulc	15	both	FALSE	parsDelta	1	resting	fmrif38mm	-0.422018	-1.43735	0.151679	4.24533	3.28184	6.08805	0.219867	-0.052202	0.374036	1000	173
model-residualized_fold-1_train-resting_test-fmrif38mm_meas-sulc_fwhm-0_edges-finger_weighted-False_pars-parsDelta	residualized	sulc	0	finger	FALSE	parsDelta	1	resting	fmrif38mm	-0.422406	-1.34036	0.104945	4.0633	2.82865	6.06726	0.158129	-0.0410391	0.229637	1000	205
model-predictors_fold-1_train-resting_test-fmrif38mm_meas-w-g.pct.mgh_fwhm-0_edges-finger_weighted-False_pars-parsDelta	predictors	w-g.pct.mgh	0	finger	FALSE	parsDelta	1	resting	fmrif38mm	-0.423246	-3.76878	0.717888	4.1314	2.00147	7.98862	0.179305	0.0125349	0.268545	1000	205
model-nonuisance_fold-0_train-fmrif38mm_test-resting_meas-curv_fwhm-0_edges-pos_weighted-False_pars-parsTotalStart	nonuisance	curv	0	pos	FALSE	parsTotalStart	0	fmrif38mm	resting	-0.423469	-0.848711	-0.0998407	2.69863	2.49674	3.13074	-0.0084263	-0.437609	0.450186	1000	73
model-residualized_fold-1_train-resting_test-fmrif38mm_meas-thickness_fwhm-0_edges-neg_weighted-False_pars-parsDelta	residualized	thickness	0	neg	FALSE	parsDelta	1	resting	fmrif38mm	-0.42376	-1.33959	0.0948378	4.04835	2.99606	5.99081	0.170927	-0.0637235	0.241261	1000	99
model-predictors_fold-1_train-resting_test-fmrif38mm_meas-sulc_fwhm-0_edges-finger_weighted-False_pars-parsDelta	predictors	sulc	0	finger	FALSE	parsDelta	1	resting	fmrif38mm	-0.424813	-1.49785	0.121952	4.05034	2.73917	6.20752	0.159568	-0.0461113	0.227825	1000	205
model-residualized_fold-0_train-fmrif38mm_test-resting_meas-sulc_fwhm-0_edges-both_weighted-True_pars-parsDelta	residualized	sulc	0	both	TRUE	parsDelta	0	fmrif38mm	resting	-0.425098	-0.879909	-0.0608148	3.70677	3.14806	4.64862	0.28592	-0.0232779	0.474064	1000	0.457479
model-residualized_fold-0_train-fmrif38mm_test-resting_meas-thickness_fwhm-15_edges-pos_weighted-True_pars-parsDelta	residualized	thickness	15	pos	TRUE	parsDelta	0	fmrif38mm	resting	-0.425656	-1.02664	0.0501654	3.71557	3.12737	4.70259	0.326371	0.145604	0.440069	1000	0.373804
model-nonuisance_fold-0_train-fmrif38mm_test-resting_meas-w-g.pct.mgh_fwhm-0_edges-both_weighted-True_pars-parsTotalStart	nonuisance	w-g.pct.mgh	0	both	TRUE	parsTotalStart	0	fmrif38mm	resting	-0.425974	-0.804245	-0.166922	2.83907	2.63878	3.24455	-0.18908	-0.544456	0.291329	1000	0.457479
model-nonuisance_fold-0_train-fmrif38mm_test-resting_meas-curv_fwhm-0_edges-both_weighted-True_pars-parsDelta	nonuisance	curv	0	both	TRUE	parsDelta	0	fmrif38mm	resting	-0.426371	-0.816585	-0.104187	3.90495	3.60583	4.45518	0.329099	-0.103544	0.615777	1000	0.457479
model-predictors_fold-1_train-resting_test-fmrif38mm_meas-thickness_fwhm-0_edges-both_weighted-True_pars-parsDelta	predictors	thickness	0	both	TRUE	parsDelta	1	resting	fmrif38mm	-0.426497	-1.80087	0.122557	4.07194	2.92589	6.77655	0.159536	-0.105427	0.229239	1000	0.457406
model-residualized_fold-0_train-fmrif38mm_test-resting_meas-thickness_fwhm-15_edges-neg_weighted-False_pars-parsDelta	residualized	thickness	15	neg	FALSE	parsDelta	0	fmrif38mm	resting	-0.426631	-1.00563	0.0309073	3.5807	3.01855	4.46136	0.330964	0.102548	0.520732	1000	109
model-residualized_fold-1_train-resting_test-fmrif38mm_meas-sulc_fwhm-0_edges-pos_weighted-True_pars-parsDelta	residualized	sulc	0	pos	TRUE	parsDelta	1	resting	fmrif38mm	-0.426954	-1.33593	0.0722356	4.03341	3.03316	5.82346	0.149477	-0.121702	0.23503	1000	0.472417
model-predictors_fold-0_train-fmrif38mm_test-resting_meas-area_fwhm-15_edges-finger_weighted-False_pars-parsDelta	predictors	area	15	finger	FALSE	parsDelta	0	fmrif38mm	resting	-0.427224	-1.27915	0.0972532	3.76246	3.07566	4.96389	0.346169	0.152513	0.498308	1000	205
model-predictors_fold-1_train-resting_test-fmrif38mm_meas-curv_fwhm-15_edges-neg_weighted-False_pars-parsDelta	predictors	curv	15	neg	FALSE	parsDelta	1	resting	fmrif38mm	-0.427631	-1.30433	0.00293426	3.95622	3.13674	5.9536	0.250232	0.00271763	0.347961	1000	131
model-nonuisance_fold-1_train-resting_test-fmrif38mm_meas-sulc_fwhm-0_edges-pos_weighted-False_pars-parsDelta	nonuisance	sulc	0	pos	FALSE	parsDelta	1	resting	fmrif38mm	-0.428354	-0.953421	-0.0733185	4.21628	3.78998	5.29434	0.109137	-0.127212	0.285771	1000	91
model-predictors_fold-0_train-fmrif38mm_test-resting_meas-area_fwhm-0_edges-both_weighted-False_pars-parsDelta	predictors	area	0	both	FALSE	parsDelta	0	fmrif38mm	resting	-0.429195	-0.876641	-0.0912365	4.01532	3.53581	4.76655	0.260673	0.072772	0.442261	1000	151
model-residualized_fold-1_train-resting_test-fmrif38mm_meas-w-g.pct.mgh_fwhm-0_edges-both_weighted-False_pars-parsDelta	residualized	w-g.pct.mgh	0	both	FALSE	parsDelta	1	resting	fmrif38mm	-0.429592	-2.06143	0.263807	4.05101	2.55942	7.12918	0.143497	-0.0997178	0.249034	1000	145
model-predictors_fold-1_train-resting_test-fmrif38mm_meas-curv_fwhm-0_edges-neg_weighted-True_pars-parsDelta	predictors	curv	0	neg	TRUE	parsDelta	1	resting	fmrif38mm	-0.429612	-1.32616	0.00717677	4.00677	3.07745	5.84995	0.16401	-0.0969258	0.21697	1000	0.458944
model-nonuisance_fold-0_train-fmrif38mm_test-resting_meas-thickness_fwhm-0_edges-finger_weighted-True_pars-parsTotalStart	nonuisance	thickness	0	finger	TRUE	parsTotalStart	0	fmrif38mm	resting	-0.42991	-1.08894	-0.0704386	2.9065	2.40156	3.74148	-0.0101441	-0.0150735	0.00521419	1000	1.06792
model-predictors_fold-1_train-resting_test-fmrif38mm_meas-curv_fwhm-15_edges-both_weighted-False_pars-parsDelta	predictors	curv	15	both	FALSE	parsDelta	1	resting	fmrif38mm	-0.429979	-1.31809	0.0388335	4.01289	3.11576	5.67834	0.244485	0.0381331	0.332355	1000	226
model-predictors_fold-1_train-resting_test-fmrif38mm_meas-curv_fwhm-0_edges-both_weighted-True_pars-parsDelta	predictors	curv	0	both	TRUE	parsDelta	1	resting	fmrif38mm	-0.430016	-1.36183	0.00292174	4.00653	3.05558	6.14561	0.166514	-0.100232	0.254901	1000	0.457406
model-predictors_fold-1_train-resting_test-fmrif38mm_meas-thickness_fwhm-0_edges-both_weighted-False_pars-parsDelta	predictors	thickness	0	both	FALSE	parsDelta	1	resting	fmrif38mm	-0.430513	-1.7705	0.120575	4.08369	2.9689	6.48158	0.136678	-0.125054	0.218208	1000	197
model-residualized_fold-1_train-resting_test-fmrif38mm_meas-thickness_fwhm-15_edges-both_weighted-True_pars-parsDelta	residualized	thickness	15	both	TRUE	parsDelta	1	resting	fmrif38mm	-0.430654	-1.57669	0.117756	4.05952	3.06203	6.26765	0.193388	-0.0900389	0.308892	1000	0.457479
model-nonuisance_fold-1_train-resting_test-fmrif38mm_meas-area_fwhm-0_edges-neg_weighted-False_pars-parsTotalStart	nonuisance	area	0	neg	FALSE	parsTotalStart	1	resting	fmrif38mm	-0.431873	-1.065	-0.0374289	2.74278	2.36823	3.51021	0.0747108	0.0262547	0.125009	1000	118
model-residualized_fold-1_train-resting_test-fmrif38mm_meas-area_fwhm-0_edges-pos_weighted-False_pars-parsDelta	residualized	area	0	pos	FALSE	parsDelta	1	resting	fmrif38mm	-0.431937	-1.23108	0.069636	4.2073	3.21241	6.14194	0.183385	-0.0505155	0.246475	1000	70
model-residualized_fold-0_train-fmrif38mm_test-resting_meas-w-g.pct.mgh_fwhm-0_edges-neg_weighted-False_pars-parsDelta	residualized	w-g.pct.mgh	0	neg	FALSE	parsDelta	0	fmrif38mm	resting	-0.43302	-0.920421	-0.031217	3.72667	3.15159	4.60118	0.311069	0.0794673	0.445309	1000	56
model-predictors_fold-0_train-fmrif38mm_test-resting_meas-thickness_fwhm-0_edges-neg_weighted-True_pars-parsTotalStart	predictors	thickness	0	neg	TRUE	parsTotalStart	0	fmrif38mm	resting	-0.433233	-1.33671	0.0102408	2.7416	2.2715	3.52279	0.0659125	-0.0836663	0.274517	1000	0.442541
model-nonuisance_fold-1_train-resting_test-fmrif38mm_meas-sulc_fwhm-15_edges-finger_weighted-True_pars-parsDelta	nonuisance	sulc	15	finger	TRUE	parsDelta	1	resting	fmrif38mm	-0.433519	-1.69056	0.0913131	4.21462	3.10248	6.70182	-0.090034	-0.147867	0.031587	1000	1.96416
model-nonuisance_fold-1_train-resting_test-fmrif38mm_meas-sulc_fwhm-15_edges-both_weighted-False_pars-parsDelta	nonuisance	sulc	15	both	FALSE	parsDelta	1	resting	fmrif38mm	-0.434358	-1.02903	-0.0519259	4.32954	3.79096	5.58104	-0.0002092	-0.232649	0.222202	1000	244
model-residualized_fold-1_train-resting_test-fmrif38mm_meas-area_fwhm-0_edges-neg_weighted-False_pars-parsDelta	residualized	area	0	neg	FALSE	parsDelta	1	resting	fmrif38mm	-0.435121	-1.37	0.0830083	3.91585	2.85711	5.82903	0.165458	-0.0536727	0.253772	1000	77
model-predictors_fold-0_train-fmrif38mm_test-resting_meas-curv_fwhm-0_edges-finger_weighted-False_pars-parsDelta	predictors	curv	0	finger	FALSE	parsDelta	0	fmrif38mm	resting	-0.437168	-1.10223	0.0109444	3.715	2.99243	4.88312	0.241671	0.0289632	0.453503	1000	205
model-predictors_fold-1_train-resting_test-fmrif38mm_meas-thickness_fwhm-15_edges-both_weighted-True_pars-parsTotalEnd	predictors	thickness	15	both	TRUE	parsTotalEnd	1	resting	fmrif38mm	-0.440454	-1.81442	0.271982	4.10217	3.22914	6.15941	0.357625	0.188134	0.486371	1000	0.457479
model-residualized_fold-1_train-resting_test-fmrif38mm_meas-thickness_fwhm-15_edges-both_weighted-False_pars-parsDelta	residualized	thickness	15	both	FALSE	parsDelta	1	resting	fmrif38mm	-0.44113	-1.41916	0.109477	4.05482	3.12469	6.0787	0.194872	-0.0880215	0.328116	1000	113
model-predictors_fold-0_train-fmrif38mm_test-resting_meas-curv_fwhm-0_edges-pos_weighted-False_pars-parsTotalStart	predictors	curv	0	pos	FALSE	parsTotalStart	0	fmrif38mm	resting	-0.441155	-0.926062	-0.0573607	2.82964	2.43903	3.50653	0.00680278	-0.205513	0.366138	1000	83
model-predictors_fold-0_train-fmrif38mm_test-resting_meas-w-g.pct.mgh_fwhm-0_edges-both_weighted-True_pars-parsTotalStart	predictors	w-g.pct.mgh	0	both	TRUE	parsTotalStart	0	fmrif38mm	resting	-0.442854	-0.956854	-0.099833	2.86696	2.46967	3.62757	-0.0757922	-0.241846	0.236265	1000	0.457479
model-predictors_fold-0_train-fmrif38mm_test-resting_meas-curv_fwhm-15_edges-both_weighted-True_pars-parsTotalStart	predictors	curv	15	both	TRUE	parsTotalStart	0	fmrif38mm	resting	-0.444325	-0.937356	-0.08038	2.64057	2.23139	3.44427	0.012653	-0.297968	0.350577	1000	0.457479
model-predictors_fold-1_train-resting_test-fmrif38mm_meas-thickness_fwhm-15_edges-neg_weighted-False_pars-BaselineAsNuisance	predictors	thickness	15	neg	FALSE	BaselineAsNuisance	1	resting	fmrif38mm	-0.444671	-1.6003	0.0476608	4.3963	3.23118	6.84283	0.235639	-0.116606	0.40828	1000	100
model-predictors_fold-1_train-resting_test-fmrif38mm_meas-curv_fwhm-0_edges-pos_weighted-True_pars-parsDelta	predictors	curv	0	pos	TRUE	parsDelta	1	resting	fmrif38mm	-0.445678	-1.2794	0.0202967	4.02439	3.06416	6.1845	0.196713	-0.0714176	0.259662	1000	0.455868
model-nonuisance_fold-0_train-fmrif38mm_test-resting_meas-curv_fwhm-0_edges-pos_weighted-True_pars-parsTotalStart	nonuisance	curv	0	pos	TRUE	parsTotalStart	0	fmrif38mm	resting	-0.447407	-0.840464	-0.139147	2.79807	2.59955	3.27548	0.270394	-0.100852	0.617178	1000	0.449814
model-predictors_fold-1_train-resting_test-fmrif38mm_meas-sulc_fwhm-15_edges-pos_weighted-True_pars-parsDelta	predictors	sulc	15	pos	TRUE	parsDelta	1	resting	fmrif38mm	-0.448131	-1.33994	0.0384804	4.05095	3.17248	6.23628	0.156601	-0.0992697	0.246056	1000	0.491994
model-nonuisance_fold-0_train-fmrif38mm_test-resting_meas-curv_fwhm-15_edges-pos_weighted-True_pars-parsTotalStart	nonuisance	curv	15	pos	TRUE	parsTotalStart	0	fmrif38mm	resting	-0.44842	-0.922515	-0.0931226	2.83057	2.60548	3.21565	0.279652	-0.0066061	0.534035	1000	0.411541
model-residualized_fold-1_train-resting_test-fmrif38mm_meas-w-g.pct.mgh_fwhm-0_edges-finger_weighted-False_pars-parsDelta	residualized	w-g.pct.mgh	0	finger	FALSE	parsDelta	1	resting	fmrif38mm	-0.449463	-3.23837	0.604636	4.15691	2.1397	7.77401	0.188212	0.0198401	0.266857	1000	205
model-residualized_fold-0_train-fmrif38mm_test-resting_meas-sulc_fwhm-15_edges-both_weighted-True_pars-parsDelta	residualized	sulc	15	both	TRUE	parsDelta	0	fmrif38mm	resting	-0.449844	-0.928741	-0.0688173	3.76598	3.25058	4.70043	0.293161	-0.0363223	0.498418	1000	0.457479
model-predictors_fold-1_train-resting_test-fmrif38mm_meas-curv_fwhm-0_edges-neg_weighted-False_pars-parsTotalStart	predictors	curv	0	neg	FALSE	parsTotalStart	1	resting	fmrif38mm	-0.450093	-1.91788	0.243898	2.74273	1.96104	4.41126	-0.222497	-0.414143	0.0518339	1000	52
model-residualized_fold-1_train-resting_test-fmrif38mm_meas-curv_fwhm-15_edges-neg_weighted-True_pars-parsDelta	residualized	curv	15	neg	TRUE	parsDelta	1	resting	fmrif38mm	-0.450744	-1.43721	0.0566858	4.12581	3.07604	6.0735	0.158604	-0.0846524	0.239934	1000	0.492677
model-residualized_fold-0_train-fmrif38mm_test-resting_meas-thickness_fwhm-0_edges-both_weighted-False_pars-parsTotalStart	residualized	thickness	0	both	FALSE	parsTotalStart	0	fmrif38mm	resting	-0.451084	-1.0251	-0.048476	2.82026	2.39109	3.55537	0.301026	0.040084	0.62574	1000	159
model-predictors_fold-1_train-resting_test-fmrif38mm_meas-thickness_fwhm-15_edges-finger_weighted-True_pars-parsDelta	predictors	thickness	15	finger	TRUE	parsDelta	1	resting	fmrif38mm	-0.451386	-2.57131	0.510908	3.99627	2.3536	8.11907	0.172642	-0.0633158	0.24186	1000	1.13333
model-predictors_fold-1_train-resting_test-fmrif38mm_meas-curv_fwhm-15_edges-both_weighted-True_pars-parsDelta	predictors	curv	15	both	TRUE	parsDelta	1	resting	fmrif38mm	-0.452684	-1.4492	0.0515024	4.09488	3.03411	6.25025	0.191689	-0.0283644	0.262978	1000	0.457479
model-nonuisance_fold-1_train-resting_test-fmrif38mm_meas-thickness_fwhm-15_edges-neg_weighted-True_pars-parsTotalEnd	nonuisance	thickness	15	neg	TRUE	parsTotalEnd	1	resting	fmrif38mm	-0.453186	-1.03618	-0.079804	4.18883	3.44568	5.80653	0.177173	0.125251	0.209842	1000	0.728666
model-nonuisance_fold-0_train-fmrif38mm_test-resting_meas-curv_fwhm-0_edges-both_weighted-True_pars-parsTotalStart	nonuisance	curv	0	both	TRUE	parsTotalStart	0	fmrif38mm	resting	-0.454133	-0.842263	-0.171421	2.75973	2.56429	3.17178	0.239434	-0.204394	0.616781	1000	0.457479
model-predictors_fold-0_train-fmrif38mm_test-resting_meas-sulc_fwhm-15_edges-pos_weighted-True_pars-parsDelta	predictors	sulc	15	pos	TRUE	parsDelta	0	fmrif38mm	resting	-0.455021	-0.932426	-0.0472174	3.55017	3.06485	4.34791	0.377098	0.172221	0.542491	1000	0.451963
model-nonuisance_fold-1_train-resting_test-fmrif38mm_meas-curv_fwhm-0_edges-neg_weighted-True_pars-parsTotalStart	nonuisance	curv	0	neg	TRUE	parsTotalStart	1	resting	fmrif38mm	-0.455254	-1.17274	0.00928082	2.81359	2.40423	3.67458	0.161567	0.0271255	0.304748	1000	0.4566
model-predictors_fold-1_train-resting_test-fmrif38mm_meas-thickness_fwhm-0_edges-neg_weighted-True_pars-parsTotalEnd	predictors	thickness	0	neg	TRUE	parsTotalEnd	1	resting	fmrif38mm	-0.455544	-1.01291	-0.0555328	4.13657	3.46602	5.43331	0.196437	0.0189694	0.308658	1000	0.510398
model-residualized_fold-1_train-resting_test-fmrif38mm_meas-curv_fwhm-15_edges-finger_weighted-True_pars-parsDelta	residualized	curv	15	finger	TRUE	parsDelta	1	resting	fmrif38mm	-0.456321	-2.02708	0.210294	4.02311	2.69342	7.44571	0.127756	-0.103353	0.244854	1000	2.06704
model-nonuisance_fold-1_train-resting_test-fmrif38mm_meas-w-g.pct.mgh_fwhm-0_edges-both_weighted-False_pars-parsDelta	nonuisance	w-g.pct.mgh	0	both	FALSE	parsDelta	1	resting	fmrif38mm	-0.456537	-1.38407	0.0540311	4.35125	3.12578	6.82815	0.0441083	-0.0556579	0.153795	1000	154
model-residualized_fold-0_train-fmrif38mm_test-resting_meas-sulc_fwhm-0_edges-neg_weighted-True_pars-parsDelta	residualized	sulc	0	neg	TRUE	parsDelta	0	fmrif38mm	resting	-0.45674	-0.974166	-0.0865971	3.76477	3.24683	4.65479	0.253325	-0.0724334	0.450293	1000	0.460506
model-predictors_fold-1_train-resting_test-fmrif38mm_meas-area_fwhm-0_edges-neg_weighted-True_pars-parsDelta	predictors	area	0	neg	TRUE	parsDelta	1	resting	fmrif38mm	-0.45711	-1.21061	-0.0863148	3.95188	3.01625	5.93344	0.0623412	-0.150853	0.159337	1000	0.489504
model-predictors_fold-1_train-resting_test-fmrif38mm_meas-sulc_fwhm-0_edges-pos_weighted-True_pars-parsDelta	predictors	sulc	0	pos	TRUE	parsDelta	1	resting	fmrif38mm	-0.459114	-1.22989	-0.0133466	4.06562	3.20081	6.18024	0.159194	-0.105837	0.233442	1000	0.472417
model-residualized_fold-1_train-resting_test-fmrif38mm_meas-curv_fwhm-15_edges-pos_weighted-False_pars-parsDelta	residualized	curv	15	pos	FALSE	parsDelta	1	resting	fmrif38mm	-0.460107	-1.39906	0.0596624	4.29616	3.38454	6.15873	0.173105	-0.086296	0.273811	1000	95
model-nonuisance_fold-0_train-fmrif38mm_test-resting_meas-w-g.pct.mgh_fwhm-0_edges-neg_weighted-False_pars-parsDelta	nonuisance	w-g.pct.mgh	0	neg	FALSE	parsDelta	0	fmrif38mm	resting	-0.460487	-0.996368	-0.0994856	3.73445	3.3129	4.64222	0.307762	0.2357	0.420629	1000	109
model-predictors_fold-0_train-fmrif38mm_test-resting_meas-curv_fwhm-0_edges-both_weighted-False_pars-parsTotalStart	predictors	curv	0	both	FALSE	parsTotalStart	0	fmrif38mm	resting	-0.460593	-0.944587	-0.093653	2.76599	2.39169	3.47152	0.0426244	-0.192028	0.365567	1000	163
model-residualized_fold-0_train-fmrif38mm_test-resting_meas-area_fwhm-15_edges-both_weighted-True_pars-parsDelta	residualized	area	15	both	TRUE	parsDelta	0	fmrif38mm	resting	-0.46077	-0.990609	-0.0657106	3.84693	3.32234	4.68944	0.301946	-0.0097693	0.517274	1000	0.457479
model-nonuisance_fold-0_train-fmrif38mm_test-resting_meas-curv_fwhm-0_edges-neg_weighted-False_pars-parsDelta	nonuisance	curv	0	neg	FALSE	parsDelta	0	fmrif38mm	resting	-0.462994	-0.887336	-0.126969	3.97202	3.70358	4.58662	0.295704	-0.129485	0.624045	1000	108
model-nonuisance_fold-0_train-fmrif38mm_test-resting_meas-curv_fwhm-0_edges-both_weighted-False_pars-parsTotalStart	nonuisance	curv	0	both	FALSE	parsTotalStart	0	fmrif38mm	resting	-0.463172	-0.891835	-0.148004	2.70861	2.5021	3.12119	0.181164	-0.280119	0.552654	1000	151
model-nonuisance_fold-1_train-resting_test-fmrif38mm_meas-area_fwhm-0_edges-neg_weighted-True_pars-parsDelta	nonuisance	area	0	neg	TRUE	parsDelta	1	resting	fmrif38mm	-0.464702	-0.88904	-0.184531	3.95941	3.3925	5.20396	-0.0905205	-0.111689	-0.0640428	1000	0.46529
model-residualized_fold-1_train-resting_test-fmrif38mm_meas-sulc_fwhm-15_edges-pos_weighted-True_pars-parsDelta	residualized	sulc	15	pos	TRUE	parsDelta	1	resting	fmrif38mm	-0.464797	-1.38026	0.0677456	4.08731	3.09733	6.09225	0.141226	-0.11296	0.247425	1000	0.491994
model-nonuisance_fold-0_train-fmrif38mm_test-resting_meas-curv_fwhm-15_edges-both_weighted-True_pars-parsDelta	nonuisance	curv	15	both	TRUE	parsDelta	0	fmrif38mm	resting	-0.465384	-0.9562	-0.0831233	3.85583	3.5246	4.37997	0.219827	-0.260026	0.602684	1000	0.457479
model-residualized_fold-1_train-resting_test-fmrif38mm_meas-area_fwhm-0_edges-pos_weighted-True_pars-parsDelta	residualized	area	0	pos	TRUE	parsDelta	1	resting	fmrif38mm	-0.465606	-1.55533	0.0213851	4.37249	3.30576	6.49934	0.202344	-0.0044986	0.254081	1000	0.425308
model-predictors_fold-0_train-fmrif38mm_test-resting_meas-sulc_fwhm-0_edges-pos_weighted-False_pars-parsDelta	predictors	sulc	0	pos	FALSE	parsDelta	0	fmrif38mm	resting	-0.465705	-0.944952	-0.0865326	3.65206	3.18579	4.37361	0.301353	0.05312	0.503361	1000	111
model-predictors_fold-1_train-resting_test-fmrif38mm_meas-curv_fwhm-0_edges-both_weighted-False_pars-parsDelta	predictors	curv	0	both	FALSE	parsDelta	1	resting	fmrif38mm	-0.466987	-1.39045	-0.0267462	4.00855	3.10023	6.09611	0.196368	-0.0659453	0.268962	1000	179
model-nonuisance_fold-1_train-resting_test-fmrif38mm_meas-curv_fwhm-15_edges-both_weighted-True_pars-parsTotalStart	nonuisance	curv	15	both	TRUE	parsTotalStart	1	resting	fmrif38mm	-0.467243	-1.48116	0.136471	2.8298	2.28938	3.81099	0.0475849	-0.0800642	0.227668	1000	0.457479
model-nonuisance_fold-0_train-fmrif38mm_test-resting_meas-sulc_fwhm-15_edges-both_weighted-True_pars-parsDelta	nonuisance	sulc	15	both	TRUE	parsDelta	0	fmrif38mm	resting	-0.467393	-0.972693	-0.0425569	3.93658	3.58371	4.55284	0.273374	-0.119763	0.56432	1000	0.457479
model-nonuisance_fold-0_train-fmrif38mm_test-resting_meas-area_fwhm-0_edges-both_weighted-True_pars-parsDelta	nonuisance	area	0	both	TRUE	parsDelta	0	fmrif38mm	resting	-0.470819	-0.852757	-0.145411	4.09049	3.74891	4.78857	0.0363293	-0.333226	0.359842	1000	0.457479
model-predictors_fold-0_train-fmrif38mm_test-resting_meas-curv_fwhm-15_edges-pos_weighted-False_pars-parsTotalStart	predictors	curv	15	pos	FALSE	parsTotalStart	0	fmrif38mm	resting	-0.4723	-1.01973	-0.068083	2.55976	2.10455	3.23894	0.219931	-0.13555	0.523208	1000	60
model-predictors_fold-1_train-resting_test-fmrif38mm_meas-curv_fwhm-0_edges-neg_weighted-False_pars-parsDelta	predictors	curv	0	neg	FALSE	parsDelta	1	resting	fmrif38mm	-0.472888	-1.42919	-0.0397523	4.0255	3.08186	6.01542	0.196334	-0.0592429	0.252653	1000	105
model-predictors_fold-1_train-resting_test-fmrif38mm_meas-curv_fwhm-0_edges-finger_weighted-True_pars-parsDelta	predictors	curv	0	finger	TRUE	parsDelta	1	resting	fmrif38mm	-0.47322	-2.46406	0.242491	4.01139	2.6182	7.18732	0.0751785	-0.149537	0.25666	1000	3.11788
model-nonuisance_fold-0_train-fmrif38mm_test-resting_meas-curv_fwhm-0_edges-finger_weighted-False_pars-parsDelta	nonuisance	curv	0	finger	FALSE	parsDelta	0	fmrif38mm	resting	-0.473427	-0.884572	-0.165559	4.16375	3.70787	4.87441	-0.134448	-0.1617	0.106991	1000	205
model-nonuisance_fold-0_train-fmrif38mm_test-resting_meas-curv_fwhm-0_edges-neg_weighted-True_pars-parsTotalStart	nonuisance	curv	0	neg	TRUE	parsTotalStart	0	fmrif38mm	resting	-0.474066	-0.833735	-0.167767	2.76881	2.57808	3.2187	0.154575	-0.200313	0.44651	1000	0.465144
model-nonuisance_fold-1_train-resting_test-fmrif38mm_meas-thickness_fwhm-15_edges-neg_weighted-False_pars-parsTotalStart	nonuisance	thickness	15	neg	FALSE	parsTotalStart	1	resting	fmrif38mm	-0.478494	-1.5839	0.0216405	2.85161	1.89089	4.90368	0.0165421			1000	9
model-predictors_fold-1_train-resting_test-fmrif38mm_meas-sulc_fwhm-0_edges-pos_weighted-False_pars-parsDelta	predictors	sulc	0	pos	FALSE	parsDelta	1	resting	fmrif38mm	-0.478916	-1.33385	-0.0239396	4.11435	3.20925	6.15128	0.197609	-0.068297	0.288801	1000	104
model-nonuisance_fold-1_train-resting_test-fmrif38mm_meas-area_fwhm-0_edges-finger_weighted-False_pars-parsTotalStart	nonuisance	area	0	finger	FALSE	parsTotalStart	1	resting	fmrif38mm	-0.479841	-2.99209	0.32641	2.81978	1.90554	4.65284	0.0245498	-0.0055002	0.0435816	1000	205
model-predictors_fold-1_train-resting_test-fmrif38mm_meas-thickness_fwhm-0_edges-finger_weighted-True_pars-BaselineAsNuisance	predictors	thickness	0	finger	TRUE	BaselineAsNuisance	1	resting	fmrif38mm	-0.480206	-2.43508	0.581815	4.15886	2.69751	7.74679	0.311482	-0.0427349	0.490242	1000	1.06792
model-predictors_fold-1_train-resting_test-fmrif38mm_meas-thickness_fwhm-15_edges-finger_weighted-False_pars-parsDelta	predictors	thickness	15	finger	FALSE	parsDelta	1	resting	fmrif38mm	-0.481466	-2.27603	0.380491	4.0365	2.48549	7.50728	0.179152	-0.0657715	0.245026	1000	205
model-predictors_fold-1_train-resting_test-fmrif38mm_meas-sulc_fwhm-0_edges-both_weighted-False_pars-parsTotalStart	predictors	sulc	0	both	FALSE	parsTotalStart	1	resting	fmrif38mm	-0.483217	-1.73265	0.311576	2.81261	1.9683	4.60249	-0.18615	-0.381645	0.0961952	1000	157
model-predictors_fold-0_train-fmrif38mm_test-resting_meas-area_fwhm-15_edges-both_weighted-True_pars-parsTotalStart	predictors	area	15	both	TRUE	parsTotalStart	0	fmrif38mm	resting	-0.485072	-1.27625	-0.0063086	2.7883	2.34081	3.49247	0.0713499	-0.194735	0.387879	1000	0.457479
model-nonuisance_fold-0_train-fmrif38mm_test-resting_meas-area_fwhm-0_edges-both_weighted-True_pars-parsTotalStart	nonuisance	area	0	both	TRUE	parsTotalStart	0	fmrif38mm	resting	-0.48527	-0.850164	-0.206504	2.89857	2.67588	3.3789	-0.135887	-0.437985	0.145685	1000	0.457479
model-nonuisance_fold-0_train-fmrif38mm_test-resting_meas-thickness_fwhm-0_edges-both_weighted-False_pars-parsDelta	nonuisance	thickness	0	both	FALSE	parsDelta	0	fmrif38mm	resting	-0.485376	-1.21931	0.0366243	3.80708	3.34288	4.83601	0.131546	-0.339505	0.476506	1000	224
model-residualized_fold-0_train-fmrif38mm_test-resting_meas-area_fwhm-15_edges-both_weighted-False_pars-parsDelta	residualized	area	15	both	FALSE	parsDelta	0	fmrif38mm	resting	-0.485491	-1.06393	-0.0141978	3.77018	3.1948	4.56621	0.248949	-0.113263	0.537655	1000	22
model-residualized_fold-0_train-fmrif38mm_test-resting_meas-area_fwhm-15_edges-neg_weighted-False_pars-parsDelta	residualized	area	15	neg	FALSE	parsDelta	0	fmrif38mm	resting	-0.485491	-1.12424	-0.0078014	3.77018	3.17672	4.60417	0.248949	-0.0441944	0.520718	1000	22
model-nonuisance_fold-0_train-fmrif38mm_test-resting_meas-w-g.pct.mgh_fwhm-0_edges-finger_weighted-True_pars-parsDelta	nonuisance	w-g.pct.mgh	0	finger	TRUE	parsDelta	0	fmrif38mm	resting	-0.485658	-0.958367	-0.13364	4.06915	3.61029	4.78611	0.0448842	-0.026224	0.0635131	1000	0.537689
model-nonuisance_fold-0_train-fmrif38mm_test-resting_meas-sulc_fwhm-0_edges-both_weighted-True_pars-parsTotalStart	nonuisance	sulc	0	both	TRUE	parsTotalStart	0	fmrif38mm	resting	-0.486499	-0.907108	-0.19188	2.73999	2.53423	3.15547	0.0886346	-0.272481	0.444451	1000	0.457479
model-residualized_fold-0_train-fmrif38mm_test-resting_meas-w-g.pct.mgh_fwhm-0_edges-neg_weighted-True_pars-parsDelta	residualized	w-g.pct.mgh	0	neg	TRUE	parsDelta	0	fmrif38mm	resting	-0.486518	-1.05043	-0.0892449	3.82904	3.22084	4.82259	0.22898	-0.04325	0.373622	1000	0.486038
model-predictors_fold-1_train-resting_test-fmrif38mm_meas-curv_fwhm-0_edges-pos_weighted-False_pars-parsDelta	predictors	curv	0	pos	FALSE	parsDelta	1	resting	fmrif38mm	-0.486822	-1.16342	-0.0318174	4.07513	3.10569	5.73768	0.186015	-0.0738675	0.260701	1000	74
model-nonuisance_fold-1_train-resting_test-fmrif38mm_meas-area_fwhm-0_edges-neg_weighted-True_pars-parsTotalStart	nonuisance	area	0	neg	TRUE	parsTotalStart	1	resting	fmrif38mm	-0.48707	-1.14048	-0.107996	2.80025	2.35633	3.68538	0.0636494	0.0451924	0.085774	1000	0.445421
model-nonuisance_fold-0_train-fmrif38mm_test-resting_meas-sulc_fwhm-0_edges-pos_weighted-False_pars-parsDelta	nonuisance	sulc	0	pos	FALSE	parsDelta	0	fmrif38mm	resting	-0.487168	-0.928757	-0.116266	3.99556	3.66413	4.48789	0.163324	-0.278215	0.482236	1000	126
model-predictors_fold-1_train-resting_test-fmrif38mm_meas-area_fwhm-15_edges-finger_weighted-True_pars-parsDelta	predictors	area	15	finger	TRUE	parsDelta	1	resting	fmrif38mm	-0.487832	-3.01544	0.424963	4.01265	2.21658	7.53434	0.0767237	-0.0915063	0.210099	1000	2.23948
model-predictors_fold-0_train-fmrif38mm_test-resting_meas-curv_fwhm-0_edges-finger_weighted-True_pars-parsDelta	predictors	curv	0	finger	TRUE	parsDelta	0	fmrif38mm	resting	-0.48861	-1.26189	0.0787747	3.8024	3.1296	4.76228	0.296849	0.0127792	0.5154	1000	3.11788
model-nonuisance_fold-0_train-fmrif38mm_test-resting_meas-curv_fwhm-0_edges-pos_weighted-True_pars-parsDelta	nonuisance	curv	0	pos	TRUE	parsDelta	0	fmrif38mm	resting	-0.488714	-0.880374	-0.173467	3.93096	3.6639	4.5757	0.225199	-0.220452	0.486556	1000	0.459188
model-predictors_fold-0_train-fmrif38mm_test-resting_meas-curv_fwhm-0_edges-neg_weighted-False_pars-parsDelta	predictors	curv	0	neg	FALSE	parsDelta	0	fmrif38mm	resting	-0.489498	-0.941979	-0.110555	3.77808	3.32189	4.5576	0.408406	0.208815	0.588283	1000	96
model-residualized_fold-1_train-resting_test-fmrif38mm_meas-thickness_fwhm-0_edges-pos_weighted-False_pars-parsDelta	residualized	thickness	0	pos	FALSE	parsDelta	1	resting	fmrif38mm	-0.491805	-1.4425	0.0394988	4.114	3.05975	6.69749	0.10067	-0.154506	0.180011	1000	98
model-nonuisance_fold-0_train-fmrif38mm_test-resting_meas-curv_fwhm-15_edges-both_weighted-True_pars-parsTotalStart	nonuisance	curv	15	both	TRUE	parsTotalStart	0	fmrif38mm	resting	-0.492322	-0.878642	-0.179789	2.72743	2.50275	3.12752	-0.0749717	-0.425461	0.362967	1000	0.457479
model-nonuisance_fold-1_train-resting_test-fmrif38mm_meas-area_fwhm-0_edges-both_weighted-False_pars-parsTotalStart	nonuisance	area	0	both	FALSE	parsTotalStart	1	resting	fmrif38mm	-0.492666	-1.28836	-0.0249853	2.84946	2.41309	3.67356	0.15587	-0.0106773	0.292446	1000	180
model-nonuisance_fold-0_train-fmrif38mm_test-resting_meas-w-g.pct.mgh_fwhm-15_edges-neg_weighted-True_pars-parsDelta	nonuisance	w-g.pct.mgh	15	neg	TRUE	parsDelta	0	fmrif38mm	resting	-0.493678	-0.999643	-0.13106	4.06368	3.60402	4.98515	0.0224022	-0.0545077	0.102475	1000	0.8409
model-nonuisance_fold-0_train-fmrif38mm_test-resting_meas-w-g.pct.mgh_fwhm-15_edges-pos_weighted-False_pars-parsDelta	nonuisance	w-g.pct.mgh	15	pos	FALSE	parsDelta	0	fmrif38mm	resting	-0.49392	-1.14257	-0.0227188	4.10123	3.60823	5.2501	0			1000	0
model-nonuisance_fold-0_train-fmrif38mm_test-resting_meas-thickness_fwhm-15_edges-pos_weighted-False_pars-parsDelta	nonuisance	thickness	15	pos	FALSE	parsDelta	0	fmrif38mm	resting	-0.49392	-3.75717	2.11231	4.10123	3.08133	6.14475	0			1000	0
model-nonuisance_fold-0_train-fmrif38mm_test-resting_meas-w-g.pct.mgh_fwhm-15_edges-both_weighted-False_pars-parsDelta	nonuisance	w-g.pct.mgh	15	both	FALSE	parsDelta	0	fmrif38mm	resting	-0.49392	-1.26915	0.0929662	4.10123	3.41555	5.30967	0			1000	0
model-nonuisance_fold-0_train-fmrif38mm_test-resting_meas-w-g.pct.mgh_fwhm-15_edges-neg_weighted-False_pars-parsDelta	nonuisance	w-g.pct.mgh	15	neg	FALSE	parsDelta	0	fmrif38mm	resting	-0.49392	-1.25219	-0.0331221	4.10123	3.55298	5.03126	0			1000	0
model-nonuisance_fold-1_train-resting_test-fmrif38mm_meas-sulc_fwhm-0_edges-both_weighted-False_pars-parsTotalStart	nonuisance	sulc	0	both	FALSE	parsTotalStart	1	resting	fmrif38mm	-0.494014	-1.2279	-0.0204509	2.80189	2.38833	3.61149	-0.129565	-0.310737	0.0753976	1000	169
model-nonuisance_fold-1_train-resting_test-fmrif38mm_meas-w-g.pct.mgh_fwhm-15_edges-finger_weighted-False_pars-parsDelta	nonuisance	w-g.pct.mgh	15	finger	FALSE	parsDelta	1	resting	fmrif38mm	-0.494733	-2.57948	0.373157	4.22671	2.25516	7.85598	-0.038261	-0.0674992	0.00895722	1000	205
model-nonuisance_fold-0_train-fmrif38mm_test-resting_meas-sulc_fwhm-0_edges-finger_weighted-True_pars-parsDelta	nonuisance	sulc	0	finger	TRUE	parsDelta	0	fmrif38mm	resting	-0.494781	-0.93571	-0.141648	4.1152	3.68512	4.96914	-0.0458844	-0.0845598	0.00707105	1000	2.52031
model-nonuisance_fold-0_train-fmrif38mm_test-resting_meas-sulc_fwhm-0_edges-finger_weighted-False_pars-parsDelta	nonuisance	sulc	0	finger	FALSE	parsDelta	0	fmrif38mm	resting	-0.495792	-0.936767	-0.124569	4.10784	3.62507	4.85285	-0.0998927	-0.189709	0.00841887	1000	205
model-nonuisance_fold-0_train-fmrif38mm_test-resting_meas-area_fwhm-0_edges-both_weighted-False_pars-parsTotalStart	nonuisance	area	0	both	FALSE	parsTotalStart	0	fmrif38mm	resting	-0.496388	-0.89836	-0.207509	2.82581	2.61245	3.27436	-0.0673791	-0.443357	0.307648	1000	168
model-nonuisance_fold-0_train-fmrif38mm_test-resting_meas-curv_fwhm-0_edges-both_weighted-False_pars-parsDelta	nonuisance	curv	0	both	FALSE	parsDelta	0	fmrif38mm	resting	-0.49709	-0.869415	-0.190025	3.93426	3.65585	4.47942	0.204426	-0.282277	0.563388	1000	214
model-nonuisance_fold-0_train-fmrif38mm_test-resting_meas-thickness_fwhm-15_edges-neg_weighted-False_pars-parsTotalStart	nonuisance	thickness	15	neg	FALSE	parsTotalStart	0	fmrif38mm	resting	-0.497254	-1.32569	-0.0495205	2.75029	2.25325	3.85167	0.150671			1000	81
model-nonuisance_fold-1_train-resting_test-fmrif38mm_meas-curv_fwhm-0_edges-finger_weighted-False_pars-parsDelta	nonuisance	curv	0	finger	FALSE	parsDelta	1	resting	fmrif38mm	-0.497296	-1.48632	0.130709	4.3303	3.25192	5.99755	-0.131359	-0.209314	0.0517458	1000	205
model-nonuisance_fold-1_train-resting_test-fmrif38mm_meas-curv_fwhm-15_edges-pos_weighted-True_pars-parsDelta	nonuisance	curv	15	pos	TRUE	parsDelta	1	resting	fmrif38mm	-0.497666	-1.12448	-0.0442642	4.42035	3.92836	5.67086	0.13347	0.0140453	0.236141	1000	0.411638
model-residualized_fold-0_train-fmrif38mm_test-resting_meas-curv_fwhm-0_edges-finger_weighted-False_pars-parsDelta	residualized	curv	0	finger	FALSE	parsDelta	0	fmrif38mm	resting	-0.4978	-1.16411	-0.0142406	3.93538	3.30903	4.88723	0.218669	-0.103001	0.472681	1000	205
model-nonuisance_fold-1_train-resting_test-fmrif38mm_meas-sulc_fwhm-15_edges-pos_weighted-False_pars-parsDelta	nonuisance	sulc	15	pos	FALSE	parsDelta	1	resting	fmrif38mm	-0.497937	-1.07435	-0.109811	4.03591	3.59945	4.99135	-0.058808	-0.235421	0.130454	1000	105
model-residualized_fold-1_train-resting_test-fmrif38mm_meas-thickness_fwhm-0_edges-pos_weighted-True_pars-parsDelta	residualized	thickness	0	pos	TRUE	parsDelta	1	resting	fmrif38mm	-0.498271	-1.2989	0.00782036	4.11924	3.09584	5.88002	0.135105	-0.0756825	0.211346	1000	0.464607
model-predictors_fold-1_train-resting_test-fmrif38mm_meas-sulc_fwhm-0_edges-neg_weighted-False_pars-parsTotalStart	predictors	sulc	0	neg	FALSE	parsTotalStart	1	resting	fmrif38mm	-0.498931	-1.68269	0.195453	2.83253	2.11422	4.55654	-0.194463	-0.375554	0.0928892	1000	76
model-nonuisance_fold-1_train-resting_test-fmrif38mm_meas-sulc_fwhm-0_edges-neg_weighted-False_pars-parsTotalStart	nonuisance	sulc	0	neg	FALSE	parsTotalStart	1	resting	fmrif38mm	-0.499151	-1.23132	-0.0492175	2.82114	2.49324	3.613	-0.130148	-0.295878	0.0530213	1000	92
model-nonuisance_fold-0_train-fmrif38mm_test-resting_meas-w-g.pct.mgh_fwhm-0_edges-finger_weighted-False_pars-parsDelta	nonuisance	w-g.pct.mgh	0	finger	FALSE	parsDelta	0	fmrif38mm	resting	-0.499639	-0.980951	-0.150361	4.07743	3.60743	4.84561	0.0386496	-0.0262115	0.0510758	1000	205
model-nonuisance_fold-0_train-fmrif38mm_test-resting_meas-sulc_fwhm-0_edges-neg_weighted-True_pars-parsTotalStart	nonuisance	sulc	0	neg	TRUE	parsTotalStart	0	fmrif38mm	resting	-0.502063	-0.904183	-0.182955	2.76758	2.56233	3.15006	0.238898	-0.0604671	0.539284	1000	0.443907
model-nonuisance_fold-0_train-fmrif38mm_test-resting_meas-w-g.pct.mgh_fwhm-15_edges-finger_weighted-True_pars-parsDelta	nonuisance	w-g.pct.mgh	15	finger	TRUE	parsDelta	0	fmrif38mm	resting	-0.502235	-0.950657	-0.156496	4.08316	3.6307	4.85136	0.031073	-0.0185855	0.0435508	1000	0.805773
model-predictors_fold-0_train-fmrif38mm_test-resting_meas-sulc_fwhm-0_edges-both_weighted-False_pars-parsDelta	predictors	sulc	0	both	FALSE	parsDelta	0	fmrif38mm	resting	-0.502409	-0.98295	-0.128898	3.80543	3.33579	4.62783	0.320967	0.0631758	0.51914	1000	210
model-predictors_fold-0_train-fmrif38mm_test-resting_meas-thickness_fwhm-0_edges-neg_weighted-False_pars-parsDelta	predictors	thickness	0	neg	FALSE	parsDelta	0	fmrif38mm	resting	-0.502452	-0.976017	-0.185571	3.63795	3.12108	4.49469	0.19751	0.0618346	0.298065	1000	129
model-nonuisance_fold-0_train-fmrif38mm_test-resting_meas-sulc_fwhm-15_edges-finger_weighted-True_pars-parsDelta	nonuisance	sulc	15	finger	TRUE	parsDelta	0	fmrif38mm	resting	-0.505049	-0.977311	-0.114698	4.17735	3.71831	5.08223	-0.0864575	-0.137966	0.0344825	1000	1.96416
model-residualized_fold-0_train-fmrif38mm_test-resting_meas-curv_fwhm-15_edges-both_weighted-False_pars-parsDelta	residualized	curv	15	both	FALSE	parsDelta	0	fmrif38mm	resting	-0.505953	-1.01562	-0.0838031	3.54402	3.04864	4.31469	0.256189	-0.114252	0.488309	1000	211
model-residualized_fold-0_train-fmrif38mm_test-resting_meas-area_fwhm-0_edges-pos_weighted-True_pars-parsDelta	residualized	area	0	pos	TRUE	parsDelta	0	fmrif38mm	resting	-0.506254	-1.07424	-0.126118	3.94291	3.31661	4.98794	0.221387	-0.0532065	0.354075	1000	0.493361
model-residualized_fold-0_train-fmrif38mm_test-resting_meas-thickness_fwhm-0_edges-neg_weighted-True_pars-parsDelta	residualized	thickness	0	neg	TRUE	parsDelta	0	fmrif38mm	resting	-0.506333	-1.06949	-0.123543	3.64799	3.04816	4.65532	0.26278	0.0586534	0.376737	1000	0.486282
model-nonuisance_fold-0_train-fmrif38mm_test-resting_meas-curv_fwhm-15_edges-finger_weighted-False_pars-parsDelta	nonuisance	curv	15	finger	FALSE	parsDelta	0	fmrif38mm	resting	-0.50811	-0.990883	-0.143875	4.09733	3.60735	4.83377	-0.0599655	-0.086001	0.0338483	1000	205
model-predictors_fold-0_train-fmrif38mm_test-resting_meas-curv_fwhm-0_edges-pos_weighted-True_pars-parsTotalStart	predictors	curv	0	pos	TRUE	parsTotalStart	0	fmrif38mm	resting	-0.508554	-1.05856	-0.142138	2.88873	2.45833	3.68668	0.0171473	-0.175545	0.350406	1000	0.447471
model-nonuisance_fold-0_train-fmrif38mm_test-resting_meas-area_fwhm-15_edges-finger_weighted-False_pars-parsTotalStart	nonuisance	area	15	finger	FALSE	parsTotalStart	0	fmrif38mm	resting	-0.508837	-1.01847	-0.203565	2.8771	2.54885	3.58678	-0.244989	-0.294596	0.194066	1000	205
model-residualized_fold-1_train-resting_test-fmrif38mm_meas-curv_fwhm-0_edges-finger_weighted-False_pars-parsDelta	residualized	curv	0	finger	FALSE	parsDelta	1	resting	fmrif38mm	-0.510881	-1.81604	0.143104	4.1786	3.04839	6.24765	0.0889109	-0.139825	0.250806	1000	205
model-residualized_fold-1_train-resting_test-fmrif38mm_meas-thickness_fwhm-0_edges-neg_weighted-True_pars-parsDelta	residualized	thickness	0	neg	TRUE	parsDelta	1	resting	fmrif38mm	-0.511404	-1.42849	-0.0222183	4.14963	3.12893	6.08338	0.141798	-0.0853607	0.209445	1000	0.450205
model-nonuisance_fold-0_train-fmrif38mm_test-resting_meas-sulc_fwhm-15_edges-finger_weighted-False_pars-parsDelta	nonuisance	sulc	15	finger	FALSE	parsDelta	0	fmrif38mm	resting	-0.51152	-1.03035	-0.164941	4.13681	3.68948	4.9174	0.0399373	-0.0171006	0.0627324	1000	205
model-predictors_fold-1_train-resting_test-fmrif38mm_meas-curv_fwhm-0_edges-neg_weighted-True_pars-parsTotalStart	predictors	curv	0	neg	TRUE	parsTotalStart	1	resting	fmrif38mm	-0.512067	-2.07493	0.209632	2.87398	2.01042	4.83088	-0.0727155	-0.282199	0.211135	1000	0.458309
model-nonuisance_fold-0_train-fmrif38mm_test-resting_meas-sulc_fwhm-0_edges-pos_weighted-True_pars-parsTotalStart	nonuisance	sulc	0	pos	TRUE	parsTotalStart	0	fmrif38mm	resting	-0.512211	-0.943777	-0.218943	2.82765	2.61996	3.23183	-0.16512	-0.447225	0.209273	1000	0.471051
model-predictors_fold-1_train-resting_test-fmrif38mm_meas-area_fwhm-15_edges-both_weighted-True_pars-parsDelta	predictors	area	15	both	TRUE	parsDelta	1	resting	fmrif38mm	-0.51257	-1.90943	0.154191	4.18412	2.92268	6.86896	0.0937687	-0.113643	0.262325	1000	0.457479
model-predictors_fold-1_train-resting_test-fmrif38mm_meas-area_fwhm-0_edges-pos_weighted-False_pars-parsDelta	predictors	area	0	pos	FALSE	parsDelta	1	resting	fmrif38mm	-0.512674	-1.40253	0.0187328	4.30342	3.36546	6.2669	0.176965	-0.0412919	0.238632	1000	70
model-predictors_fold-1_train-resting_test-fmrif38mm_meas-thickness_fwhm-15_edges-finger_weighted-True_pars-BaselineAsNuisance	predictors	thickness	15	finger	TRUE	BaselineAsNuisance	1	resting	fmrif38mm	-0.513553	-3.19584	0.455921	4.19922	2.70057	7.74599	0.338209	-0.0408688	0.491778	1000	1.13333
model-residualized_fold-0_train-fmrif38mm_test-resting_meas-thickness_fwhm-0_edges-both_weighted-True_pars-parsTotalStart	residualized	thickness	0	both	TRUE	parsTotalStart	0	fmrif38mm	resting	-0.513572	-1.14214	-0.0999954	2.92028	2.4456	3.7526	0.187338	-0.0595766	0.558121	1000	0.457479
model-nonuisance_fold-1_train-resting_test-fmrif38mm_meas-thickness_fwhm-0_edges-neg_weighted-True_pars-parsTotalEnd	nonuisance	thickness	0	neg	TRUE	parsTotalEnd	1	resting	fmrif38mm	-0.514083	-1.09464	-0.104357	4.27882	3.73933	5.15857	0.159098	0.117225	0.190658	1000	0.572837
model-predictors_fold-0_train-fmrif38mm_test-resting_meas-curv_fwhm-15_edges-both_weighted-True_pars-parsDelta	predictors	curv	15	both	TRUE	parsDelta	0	fmrif38mm	resting	-0.515233	-0.977276	-0.124193	3.58591	3.09628	4.51355	0.327762	0.0617068	0.484249	1000	0.457479
model-nonuisance_fold-1_train-resting_test-fmrif38mm_meas-w-g.pct.mgh_fwhm-0_edges-both_weighted-True_pars-parsDelta	nonuisance	w-g.pct.mgh	0	both	TRUE	parsDelta	1	resting	fmrif38mm	-0.515291	-1.2691	-0.0316646	4.47795	3.28581	6.68582	0.0636291	-0.0083212	0.165018	1000	0.457406
model-predictors_fold-0_train-fmrif38mm_test-resting_meas-area_fwhm-15_edges-neg_weighted-True_pars-parsTotalStart	predictors	area	15	neg	TRUE	parsTotalStart	0	fmrif38mm	resting	-0.515642	-1.12029	-0.149779	2.95968	2.48627	3.83567	-0.192383	-0.315399	0.0458497	1000	0.425161
model-residualized_fold-0_train-fmrif38mm_test-resting_meas-thickness_fwhm-15_edges-both_weighted-False_pars-parsTotalStart	residualized	thickness	15	both	FALSE	parsTotalStart	0	fmrif38mm	resting	-0.51613	-1.18609	-0.0265741	2.70678	2.26193	3.37941	0.429531	-0.0165506	0.712984	1000	62
model-nonuisance_fold-0_train-fmrif38mm_test-resting_meas-area_fwhm-15_edges-finger_weighted-False_pars-parsDelta	nonuisance	area	15	finger	FALSE	parsDelta	0	fmrif38mm	resting	-0.517372	-1.23616	-0.0749845	4.13376	3.61307	5.0986	-0.230123	-0.416403	0.0253011	1000	205
model-predictors_fold-1_train-resting_test-fmrif38mm_meas-thickness_fwhm-15_edges-finger_weighted-False_pars-BaselineAsNuisance	predictors	thickness	15	finger	FALSE	BaselineAsNuisance	1	resting	fmrif38mm	-0.518205	-2.69004	0.45715	4.19282	2.76999	7.81713	0.34955	-0.0766765	0.499844	1000	205
model-nonuisance_fold-0_train-fmrif38mm_test-resting_meas-w-g.pct.mgh_fwhm-0_edges-pos_weighted-True_pars-parsDelta	nonuisance	w-g.pct.mgh	0	pos	TRUE	parsDelta	0	fmrif38mm	resting	-0.518877	-1.10612	-0.122577	4.10151	3.62318	4.95248	0.0305444	-0.0143349	0.0900803	1000	0.319274
model-residualized_fold-0_train-fmrif38mm_test-resting_meas-area_fwhm-0_edges-pos_weighted-False_pars-parsDelta	residualized	area	0	pos	FALSE	parsDelta	0	fmrif38mm	resting	-0.518904	-1.09055	-0.114873	4.06346	3.47031	5.04966	0.203523	-0.136139	0.353401	1000	84
model-nonuisance_fold-1_train-resting_test-fmrif38mm_meas-sulc_fwhm-0_edges-pos_weighted-True_pars-parsTotalStart	nonuisance	sulc	0	pos	TRUE	parsTotalStart	1	resting	fmrif38mm	-0.51945	-1.26257	-0.0580577	2.87608	2.53117	3.75982	0.12806	-0.0108899	0.27508	1000	0.455966
model-predictors_fold-1_train-resting_test-fmrif38mm_meas-area_fwhm-0_edges-finger_weighted-True_pars-parsDelta	predictors	area	0	finger	TRUE	parsDelta	1	resting	fmrif38mm	-0.519694	-3.10685	0.472404	4.03473	2.2951	7.21858	0.0623916	-0.103384	0.212704	1000	0.0665701
model-predictors_fold-0_train-fmrif38mm_test-resting_meas-sulc_fwhm-0_edges-both_weighted-True_pars-parsTotalStart	predictors	sulc	0	both	TRUE	parsTotalStart	0	fmrif38mm	resting	-0.519923	-1.01377	-0.148891	2.72994	2.34334	3.38337	0.0335828	-0.24188	0.357449	1000	0.457479
model-nonuisance_fold-1_train-resting_test-fmrif38mm_meas-area_fwhm-0_edges-pos_weighted-False_pars-parsDelta	nonuisance	area	0	pos	FALSE	parsDelta	1	resting	fmrif38mm	-0.520284	-1.1146	-0.0982256	4.56383	4.0713	5.63425	0.110538	0.0518835	0.170724	1000	63
model-predictors_fold-0_train-fmrif38mm_test-resting_meas-curv_fwhm-0_edges-both_weighted-True_pars-parsTotalStart	predictors	curv	0	both	TRUE	parsTotalStart	0	fmrif38mm	resting	-0.521695	-0.997799	-0.157906	2.8528	2.44393	3.59301	0.00202557	-0.198249	0.317581	1000	0.457479
model-nonuisance_fold-1_train-resting_test-fmrif38mm_meas-curv_fwhm-15_edges-pos_weighted-False_pars-parsDelta	nonuisance	curv	15	pos	FALSE	parsDelta	1	resting	fmrif38mm	-0.521821	-1.07627	-0.0662749	4.54942	4.1027	5.67104	0.0463727	-0.116011	0.213662	1000	73
model-nonuisance_fold-1_train-resting_test-fmrif38mm_meas-w-g.pct.mgh_fwhm-15_edges-both_weighted-False_pars-parsTotalStart	nonuisance	w-g.pct.mgh	15	both	FALSE	parsTotalStart	1	resting	fmrif38mm	-0.521942	-3.0191	0.394632	2.8129	1.62591	5.4543	0.0164916	-0.111133	0.149154	1000	54
model-residualized_fold-0_train-fmrif38mm_test-resting_meas-sulc_fwhm-15_edges-neg_weighted-True_pars-parsDelta	residualized	sulc	15	neg	TRUE	parsDelta	0	fmrif38mm	resting	-0.525167	-1.08564	-0.0913485	3.93141	3.38558	4.88151	0.223714	-0.110898	0.454589	1000	0.462996
model-nonuisance_fold-1_train-resting_test-fmrif38mm_meas-sulc_fwhm-0_edges-both_weighted-True_pars-parsTotalStart	nonuisance	sulc	0	both	TRUE	parsTotalStart	1	resting	fmrif38mm	-0.525503	-1.24482	-0.0289831	2.87903	2.40767	3.62846	0.116653	-0.0211839	0.281587	1000	0.457406
model-residualized_fold-0_train-fmrif38mm_test-resting_meas-w-g.pct.mgh_fwhm-0_edges-both_weighted-False_pars-parsTotalStart	residualized	w-g.pct.mgh	0	both	FALSE	parsTotalStart	0	fmrif38mm	resting	-0.525549	-1.07569	-0.1269	2.90151	2.44633	3.70869	0.193134	-0.0015104	0.505319	1000	127
model-nonuisance_fold-0_train-fmrif38mm_test-resting_meas-sulc_fwhm-0_edges-both_weighted-True_pars-parsDelta	nonuisance	sulc	0	both	TRUE	parsDelta	0	fmrif38mm	resting	-0.525679	-0.958641	-0.168921	3.97787	3.68215	4.57802	0.149051	-0.309248	0.482324	1000	0.457479
model-nonuisance_fold-0_train-fmrif38mm_test-resting_meas-curv_fwhm-15_edges-pos_weighted-False_pars-parsTotalStart	nonuisance	curv	15	pos	FALSE	parsTotalStart	0	fmrif38mm	resting	-0.526342	-1.05114	-0.121226	2.57489	2.25314	3.09592	0.204162	-0.236263	0.550507	1000	65
model-nonuisance_fold-0_train-fmrif38mm_test-resting_meas-thickness_fwhm-15_edges-pos_weighted-False_pars-parsTotalStart	nonuisance	thickness	15	pos	FALSE	parsTotalStart	0	fmrif38mm	resting	-0.526468	-2.57431	0.746416	3.0145	2.46798	3.94368	0.368605			1000	22
model-nonuisance_fold-0_train-fmrif38mm_test-resting_meas-w-g.pct.mgh_fwhm-0_edges-neg_weighted-True_pars-parsDelta	nonuisance	w-g.pct.mgh	0	neg	TRUE	parsDelta	0	fmrif38mm	resting	-0.527926	-0.953309	-0.195733	4.00068	3.57648	4.76448	0.0393264	0.0105825	0.0650212	1000	0.595684
model-nonuisance_fold-1_train-resting_test-fmrif38mm_meas-thickness_fwhm-15_edges-finger_weighted-True_pars-parsTotalStart	nonuisance	thickness	15	finger	TRUE	parsTotalStart	1	resting	fmrif38mm	-0.527964	-1.99952	0.199386	2.88241	2.02259	4.49543	0.104659	-0.0035715	0.203629	1000	1.13333
model-predictors_fold-0_train-fmrif38mm_test-resting_meas-thickness_fwhm-0_edges-finger_weighted-False_pars-parsTotalStart	predictors	thickness	0	finger	FALSE	parsTotalStart	0	fmrif38mm	resting	-0.528225	-1.34683	0.0240607	3.02813	2.38181	4.02353	-0.124114	-0.270426	0.144044	1000	205
model-nonuisance_fold-1_train-resting_test-fmrif38mm_meas-curv_fwhm-15_edges-neg_weighted-False_pars-parsTotalStart	nonuisance	curv	15	neg	FALSE	parsTotalStart	1	resting	fmrif38mm	-0.530932	-1.26476	-0.124475	2.90882	2.55321	3.65588	-0.0651464	-0.242891	0.132949	1000	55
model-predictors_fold-1_train-resting_test-fmrif38mm_meas-w-g.pct.mgh_fwhm-0_edges-finger_weighted-True_pars-parsDelta	predictors	w-g.pct.mgh	0	finger	TRUE	parsDelta	1	resting	fmrif38mm	-0.531723	-5.08306	0.788117	4.39614	2.26479	8.93842	0.177397	0.03229	0.258803	1000	0.537689
model-predictors_fold-0_train-fmrif38mm_test-resting_meas-sulc_fwhm-0_edges-pos_weighted-True_pars-parsTotalStart	predictors	sulc	0	pos	TRUE	parsTotalStart	0	fmrif38mm	resting	-0.532765	-1.01011	-0.210117	2.75276	2.37858	3.46642	-0.178211	-0.400537	0.118702	1000	0.468658
model-nonuisance_fold-0_train-fmrif38mm_test-resting_meas-w-g.pct.mgh_fwhm-15_edges-finger_weighted-False_pars-parsDelta	nonuisance	w-g.pct.mgh	15	finger	FALSE	parsDelta	0	fmrif38mm	resting	-0.532985	-0.966986	-0.190434	4.08739	3.63164	4.77018	0.111833	-0.0739845	0.14936	1000	205
model-predictors_fold-0_train-fmrif38mm_test-resting_meas-area_fwhm-15_edges-both_weighted-False_pars-parsTotalStart	predictors	area	15	both	FALSE	parsTotalStart	0	fmrif38mm	resting	-0.533074	-1.5122	0.0188682	2.8729	2.29535	3.705	-0.12614	-0.454542	0.231427	1000	111
model-predictors_fold-0_train-fmrif38mm_test-resting_meas-area_fwhm-15_edges-neg_weighted-False_pars-parsTotalStart	predictors	area	15	neg	FALSE	parsTotalStart	0	fmrif38mm	resting	-0.533074	-1.16674	-0.136209	2.8729	2.35977	3.67492	-0.12614	-0.401756	0.130014	1000	111
model-nonuisance_fold-1_train-resting_test-fmrif38mm_meas-sulc_fwhm-15_edges-pos_weighted-True_pars-parsTotalStart	nonuisance	sulc	15	pos	TRUE	parsTotalStart	1	resting	fmrif38mm	-0.534333	-1.22927	-0.0793196	2.89967	2.60535	3.60627	0.0618072	-0.0817527	0.207226	1000	0.454794
model-nonuisance_fold-1_train-resting_test-fmrif38mm_meas-sulc_fwhm-15_edges-neg_weighted-False_pars-parsTotalStart	nonuisance	sulc	15	neg	FALSE	parsTotalStart	1	resting	fmrif38mm	-0.534354	-1.20598	-0.0570461	2.83372	2.52057	3.3391	-0.0422786	-0.224885	0.137406	1000	120
model-residualized_fold-0_train-fmrif38mm_test-resting_meas-thickness_fwhm-15_edges-neg_weighted-True_pars-parsTotalStart	residualized	thickness	15	neg	TRUE	parsTotalStart	0	fmrif38mm	resting	-0.534759	-1.13473	-0.111891	2.90057	2.45465	3.69081	0.211993	-0.0481686	0.416271	1000	0.399434
model-predictors_fold-0_train-fmrif38mm_test-resting_meas-w-g.pct.mgh_fwhm-0_edges-neg_weighted-True_pars-parsDelta	predictors	w-g.pct.mgh	0	neg	TRUE	parsDelta	0	fmrif38mm	resting	-0.535519	-1.2564	-0.0753795	3.88263	3.23847	4.93599	0.212262	-0.0621288	0.36001	1000	0.486038
model-predictors_fold-1_train-resting_test-fmrif38mm_meas-w-g.pct.mgh_fwhm-15_edges-finger_weighted-True_pars-parsDelta	predictors	w-g.pct.mgh	15	finger	TRUE	parsDelta	1	resting	fmrif38mm	-0.535533	-4.31369	0.683092	4.43089	2.27484	8.65048	0.175646	0.0255339	0.254544	1000	0.805773
model-nonuisance_fold-0_train-fmrif38mm_test-resting_meas-area_fwhm-15_edges-finger_weighted-True_pars-parsTotalStart	nonuisance	area	15	finger	TRUE	parsTotalStart	0	fmrif38mm	resting	-0.535754	-1.05252	-0.154143	2.92377	2.59342	3.54009	-0.0762021	-0.128771	0.0232063	1000	2.23948
model-nonuisance_fold-1_train-resting_test-fmrif38mm_meas-sulc_fwhm-15_edges-finger_weighted-False_pars-parsTotalStart	nonuisance	sulc	15	finger	FALSE	parsTotalStart	1	resting	fmrif38mm	-0.539542	-2.68114	0.195448	2.88089	1.8157	5.73755	0.0560207	-0.0056079	0.106149	1000	205
model-predictors_fold-0_train-fmrif38mm_test-resting_meas-w-g.pct.mgh_fwhm-0_edges-pos_weighted-False_pars-BaselineAsNuisance	predictors	w-g.pct.mgh	0	pos	FALSE	BaselineAsNuisance	0	fmrif38mm	resting	-0.539987	-1.85816	0.241672	3.56859	2.85015	4.92752	0.347169	0.172216	0.481869	1000	17
model-predictors_fold-0_train-fmrif38mm_test-resting_meas-curv_fwhm-15_edges-both_weighted-False_pars-parsTotalStart	predictors	curv	15	both	FALSE	parsTotalStart	0	fmrif38mm	resting	-0.540764	-1.01482	-0.146997	2.71003	2.29473	3.39198	0.169382	-0.21246	0.502038	1000	119
model-nonuisance_fold-0_train-fmrif38mm_test-resting_meas-sulc_fwhm-0_edges-both_weighted-False_pars-parsDelta	nonuisance	sulc	0	both	FALSE	parsDelta	0	fmrif38mm	resting	-0.540781	-1.03573	-0.139374	3.99681	3.66249	4.60097	0.00436911	-0.447718	0.450584	1000	225
model-nonuisance_fold-0_train-fmrif38mm_test-resting_meas-area_fwhm-15_edges-finger_weighted-True_pars-parsDelta	nonuisance	area	15	finger	TRUE	parsDelta	0	fmrif38mm	resting	-0.541095	-1.21609	-0.0878425	4.16827	3.64044	5.11841	-0.120756	-0.213397	0.0259627	1000	2.23948
model-nonuisance_fold-1_train-resting_test-fmrif38mm_meas-sulc_fwhm-15_edges-neg_weighted-False_pars-parsDelta	nonuisance	sulc	15	neg	FALSE	parsDelta	1	resting	fmrif38mm	-0.541593	-1.14917	-0.138057	4.77412	4.34062	5.75809	0.0589739	-0.191422	0.288136	1000	139
model-nonuisance_fold-0_train-fmrif38mm_test-resting_meas-area_fwhm-0_edges-finger_weighted-False_pars-parsDelta	nonuisance	area	0	finger	FALSE	parsDelta	0	fmrif38mm	resting	-0.542149	-1.31199	-0.0628249	4.17036	3.59917	5.18273	-0.120036	-0.214684	0.0231544	1000	205
model-nonuisance_fold-0_train-fmrif38mm_test-resting_meas-curv_fwhm-0_edges-finger_weighted-False_pars-parsTotalStart	nonuisance	curv	0	finger	FALSE	parsTotalStart	0	fmrif38mm	resting	-0.543086	-0.953724	-0.215467	3.01554	2.68215	3.54437	-0.141999	-0.180703	0.102856	1000	205
model-nonuisance_fold-0_train-fmrif38mm_test-resting_meas-sulc_fwhm-15_edges-finger_weighted-True_pars-parsTotalStart	nonuisance	sulc	15	finger	TRUE	parsTotalStart	0	fmrif38mm	resting	-0.543811	-1.01221	-0.20752	2.9025	2.62253	3.40067	0.149949	-0.141668	0.158209	1000	1.96416
model-nonuisance_fold-0_train-fmrif38mm_test-resting_meas-curv_fwhm-15_edges-finger_weighted-False_pars-parsTotalStart	nonuisance	curv	15	finger	FALSE	parsTotalStart	0	fmrif38mm	resting	-0.544187	-1.01587	-0.190282	3.02901	2.71446	3.54923	0.200107	-0.138657	0.260021	1000	205
model-nonuisance_fold-0_train-fmrif38mm_test-resting_meas-area_fwhm-0_edges-finger_weighted-True_pars-parsTotalStart	nonuisance	area	0	finger	TRUE	parsTotalStart	0	fmrif38mm	resting	-0.544245	-1.01232	-0.197926	2.93333	2.61519	3.52273	-0.0641148	-0.109855	0.0181032	1000	0.0665701
model-residualized_fold-1_train-resting_test-fmrif38mm_meas-thickness_fwhm-15_edges-pos_weighted-True_pars-parsDelta	residualized	thickness	15	pos	TRUE	parsDelta	1	resting	fmrif38mm	-0.544348	-1.56495	0.016849	4.1778	3.17468	6.08356	0.135328	-0.0620261	0.218262	1000	0.465583
model-residualized_fold-0_train-fmrif38mm_test-resting_meas-thickness_fwhm-0_edges-pos_weighted-True_pars-parsDelta	residualized	thickness	0	pos	TRUE	parsDelta	0	fmrif38mm	resting	-0.548263	-1.07716	-0.148682	3.78836	3.2232	4.7898	0.283016	0.114358	0.3845	1000	0.428676
model-predictors_fold-1_train-resting_test-fmrif38mm_meas-area_fwhm-15_edges-finger_weighted-False_pars-parsDelta	predictors	area	15	finger	FALSE	parsDelta	1	resting	fmrif38mm	-0.548292	-3.1451	0.281153	4.13415	2.53625	7.28963	0.0845505	-0.0392657	0.187326	1000	205
model-predictors_fold-1_train-resting_test-fmrif38mm_meas-curv_fwhm-15_edges-neg_weighted-True_pars-parsTotalStart	predictors	curv	15	neg	TRUE	parsTotalStart	1	resting	fmrif38mm	-0.549102	-2.03436	0.176077	2.85233	2.02537	4.73882	-0.0832607	-0.263786	0.191252	1000	0.387131
model-predictors_fold-0_train-fmrif38mm_test-resting_meas-curv_fwhm-0_edges-neg_weighted-True_pars-parsTotalStart	predictors	curv	0	neg	TRUE	parsTotalStart	0	fmrif38mm	resting	-0.549384	-1.02928	-0.20511	2.82523	2.41848	3.57598	-0.0151251	-0.220155	0.267241	1000	0.467487
model-nonuisance_fold-0_train-fmrif38mm_test-resting_meas-sulc_fwhm-15_edges-finger_weighted-False_pars-parsTotalStart	nonuisance	sulc	15	finger	FALSE	parsTotalStart	0	fmrif38mm	resting	-0.549464	-1.08447	-0.197762	2.9417	2.63514	3.542	0.0461727	-0.0216208	0.0706689	1000	205
model-predictors_fold-0_train-fmrif38mm_test-resting_meas-sulc_fwhm-0_edges-both_weighted-True_pars-parsDelta	predictors	sulc	0	both	TRUE	parsDelta	0	fmrif38mm	resting	-0.549499	-0.991475	-0.154842	3.74685	3.26106	4.56045	0.298985	0.0910718	0.457017	1000	0.457479
model-predictors_fold-0_train-fmrif38mm_test-resting_meas-sulc_fwhm-0_edges-neg_weighted-True_pars-parsTotalStart	predictors	sulc	0	neg	TRUE	parsTotalStart	0	fmrif38mm	resting	-0.550141	-1.04689	-0.162573	2.82009	2.45512	3.49195	0.203364	-0.0783985	0.495862	1000	0.4463
model-predictors_fold-1_train-resting_test-fmrif38mm_meas-area_fwhm-0_edges-both_weighted-True_pars-parsTotalStart	predictors	area	0	both	TRUE	parsTotalStart	1	resting	fmrif38mm	-0.550535	-2.10666	0.193689	2.88465	2.02868	4.66959	-0.0969834	-0.298169	0.157386	1000	0.457406
model-nonuisance_fold-0_train-fmrif38mm_test-resting_meas-curv_fwhm-0_edges-pos_weighted-False_pars-parsDelta	nonuisance	curv	0	pos	FALSE	parsDelta	0	fmrif38mm	resting	-0.551167	-0.954353	-0.234206	3.92462	3.65808	4.50881	0.110191	-0.344394	0.498072	1000	106
model-predictors_fold-1_train-resting_test-fmrif38mm_meas-area_fwhm-0_edges-both_weighted-False_pars-parsTotalStart	predictors	area	0	both	FALSE	parsTotalStart	1	resting	fmrif38mm	-0.551174	-1.87568	0.14606	2.93101	2.13741	4.63582	-0.0166921	-0.227607	0.240732	1000	174
model-nonuisance_fold-0_train-fmrif38mm_test-resting_meas-curv_fwhm-15_edges-finger_weighted-True_pars-parsDelta	nonuisance	curv	15	finger	TRUE	parsDelta	0	fmrif38mm	resting	-0.551499	-1.23215	-0.111857	4.16411	3.64388	5.08411	-0.231385	-0.373192	0.0790142	1000	2.06704
model-nonuisance_fold-0_train-fmrif38mm_test-resting_meas-sulc_fwhm-0_edges-finger_weighted-True_pars-parsTotalStart	nonuisance	sulc	0	finger	TRUE	parsTotalStart	0	fmrif38mm	resting	-0.552004	-1.02367	-0.196372	2.985	2.68879	3.51536	0.154537	-0.14601	0.163041	1000	2.52031
model-residualized_fold-1_train-resting_test-fmrif38mm_meas-w-g.pct.mgh_fwhm-0_edges-finger_weighted-True_pars-parsDelta	residualized	w-g.pct.mgh	0	finger	TRUE	parsDelta	1	resting	fmrif38mm	-0.552088	-4.55042	0.667682	4.39752	2.42136	8.71284	0.188573	0.0107888	0.257957	1000	0.537689
model-nonuisance_fold-1_train-resting_test-fmrif38mm_meas-sulc_fwhm-15_edges-both_weighted-True_pars-parsTotalStart	nonuisance	sulc	15	both	TRUE	parsTotalStart	1	resting	fmrif38mm	-0.552119	-1.38122	-0.0346698	2.9031	2.46758	3.72802	0.0384639	-0.108649	0.198601	1000	0.457479
model-predictors_fold-1_train-resting_test-fmrif38mm_meas-thickness_fwhm-0_edges-finger_weighted-False_pars-parsTotalEnd	predictors	thickness	0	finger	FALSE	parsTotalEnd	1	resting	fmrif38mm	-0.552236	-1.91425	-0.0180602	4.22927	3.03232	7.30587	0.206098	-0.0290128	0.323348	1000	205
model-residualized_fold-0_train-fmrif38mm_test-resting_meas-w-g.pct.mgh_fwhm-15_edges-both_weighted-True_pars-parsTotalStart	residualized	w-g.pct.mgh	15	both	TRUE	parsTotalStart	0	fmrif38mm	resting	-0.552248	-1.26431	0.00029432	2.91348	2.49124	3.5453	0.164409	-0.480581	0.601993	1000	0.457479
model-residualized_fold-0_train-fmrif38mm_test-resting_meas-w-g.pct.mgh_fwhm-0_edges-pos_weighted-False_pars-parsTotalStart	residualized	w-g.pct.mgh	0	pos	FALSE	parsTotalStart	0	fmrif38mm	resting	-0.554365	-1.10964	-0.154499	2.81413	2.37293	3.61185	0.161615	0.0102304	0.390325	1000	22
model-nonuisance_fold-0_train-fmrif38mm_test-resting_meas-area_fwhm-0_edges-finger_weighted-True_pars-parsDelta	nonuisance	area	0	finger	TRUE	parsDelta	0	fmrif38mm	resting	-0.555643	-1.22075	-0.110946	4.18613	3.67241	5.15537	-0.131471	-0.224861	0.0356888	1000	0.0665701
model-predictors_fold-1_train-resting_test-fmrif38mm_meas-area_fwhm-0_edges-finger_weighted-False_pars-BaselineAsNuisance	predictors	area	0	finger	FALSE	BaselineAsNuisance	1	resting	fmrif38mm	-0.556238	-3.7075	0.456701	4.26683	2.31723	8.26488	0.299336	-0.0125894	0.497435	1000	205
model-residualized_fold-1_train-resting_test-fmrif38mm_meas-thickness_fwhm-0_edges-both_weighted-False_pars-parsTotalStart	residualized	thickness	0	both	FALSE	parsTotalStart	1	resting	fmrif38mm	-0.557285	-1.88275	0.187101	2.95403	2.10357	4.483	0.0854147	-0.154614	0.341215	1000	226
model-nonuisance_fold-0_train-fmrif38mm_test-resting_meas-w-g.pct.mgh_fwhm-0_edges-pos_weighted-True_pars-parsTotalStart	nonuisance	w-g.pct.mgh	0	pos	TRUE	parsTotalStart	0	fmrif38mm	resting	-0.558558	-1.03385	-0.220959	2.83526	2.56703	3.37364	0.0562395	0.00800838	0.107991	1000	0.26157
model-residualized_fold-1_train-resting_test-fmrif38mm_meas-area_fwhm-0_edges-finger_weighted-False_pars-parsDelta	residualized	area	0	finger	FALSE	parsDelta	1	resting	fmrif38mm	-0.558789	-3.65937	0.49089	4.13611	2.52601	7.17863	0.0919876	-0.0989673	0.228893	1000	205
model-nonuisance_fold-1_train-resting_test-fmrif38mm_meas-sulc_fwhm-15_edges-finger_weighted-True_pars-parsTotalStart	nonuisance	sulc	15	finger	TRUE	parsTotalStart	1	resting	fmrif38mm	-0.560346	-2.00353	0.184982	2.96707	1.99403	4.81086	0.135338	-0.0495266	0.219166	1000	1.96416
model-predictors_fold-1_train-resting_test-fmrif38mm_meas-curv_fwhm-15_edges-pos_weighted-False_pars-parsDelta	predictors	curv	15	pos	FALSE	parsDelta	1	resting	fmrif38mm	-0.560996	-1.26154	-0.0734772	4.40901	3.6484	6.19838	0.191568	-0.0277183	0.273278	1000	95
model-residualized_fold-0_train-fmrif38mm_test-resting_meas-curv_fwhm-15_edges-pos_weighted-True_pars-parsTotalStart	residualized	curv	15	pos	TRUE	parsTotalStart	0	fmrif38mm	resting	-0.561109	-1.10399	-0.158613	3.00237	2.5977	3.76645	0.179301	-0.070275	0.481021	1000	0.407782
model-nonuisance_fold-1_train-resting_test-fmrif38mm_meas-area_fwhm-0_edges-both_weighted-True_pars-parsTotalStart	nonuisance	area	0	both	TRUE	parsTotalStart	1	resting	fmrif38mm	-0.56318	-1.30833	-0.078775	2.90159	2.37351	3.8176	-0.0114068	-0.139148	0.117823	1000	0.457406
model-residualized_fold-1_train-resting_test-fmrif38mm_meas-thickness_fwhm-0_edges-pos_weighted-False_pars-parsTotalStart	residualized	thickness	0	pos	FALSE	parsTotalStart	1	resting	fmrif38mm	-0.563671	-1.84428	0.169067	2.92882	2.11022	4.39757	0.144529	-0.0918947	0.354933	1000	88
model-residualized_fold-1_train-resting_test-fmrif38mm_meas-sulc_fwhm-15_edges-pos_weighted-False_pars-parsDelta	residualized	sulc	15	pos	FALSE	parsDelta	1	resting	fmrif38mm	-0.5647	-1.60448	-0.0294868	4.27905	3.42186	6.29902	0.104649	-0.157296	0.242124	1000	56
model-nonuisance_fold-1_train-resting_test-fmrif38mm_meas-curv_fwhm-0_edges-both_weighted-False_pars-parsTotalStart	nonuisance	curv	0	both	FALSE	parsTotalStart	1	resting	fmrif38mm	-0.564775	-1.31752	-0.0521195	2.8687	2.46393	3.71411	-0.1243	-0.322659	0.0855626	1000	148
model-residualized_fold-1_train-resting_test-fmrif38mm_meas-curv_fwhm-0_edges-finger_weighted-True_pars-parsDelta	residualized	curv	0	finger	TRUE	parsDelta	1	resting	fmrif38mm	-0.565185	-2.20629	0.196996	4.16425	2.89581	6.8599	0.0645235	-0.160635	0.256245	1000	3.11788
model-predictors_fold-1_train-resting_test-fmrif38mm_meas-thickness_fwhm-15_edges-neg_weighted-True_pars-parsDelta	predictors	thickness	15	neg	TRUE	parsDelta	1	resting	fmrif38mm	-0.565286	-1.87357	0.0664701	4.37733	3.04686	7.09936	0.0829472	-0.119042	0.190529	1000	0.449375
model-nonuisance_fold-0_train-fmrif38mm_test-resting_meas-area_fwhm-0_edges-finger_weighted-False_pars-parsTotalStart	nonuisance	area	0	finger	FALSE	parsTotalStart	0	fmrif38mm	resting	-0.566095	-1.12637	-0.163511	2.97058	2.62182	3.58398	0.0740805	-0.0001484	0.147207	1000	205
model-predictors_fold-0_train-fmrif38mm_test-resting_meas-w-g.pct.mgh_fwhm-15_edges-pos_weighted-True_pars-parsTotalStart	predictors	w-g.pct.mgh	15	pos	TRUE	parsTotalStart	0	fmrif38mm	resting	-0.56706	-1.15932	-0.0857272	3.00096	2.49659	3.83268	-0.114683	-0.260107	0.13848	1000	0.132201
model-predictors_fold-1_train-resting_test-fmrif38mm_meas-curv_fwhm-15_edges-both_weighted-True_pars-parsTotalStart	predictors	curv	15	both	TRUE	parsTotalStart	1	resting	fmrif38mm	-0.567234	-2.15563	0.422671	2.90522	1.92243	5.12674	-0.109052	-0.295181	0.164392	1000	0.457479
model-residualized_fold-1_train-resting_test-fmrif38mm_meas-thickness_fwhm-0_edges-both_weighted-True_pars-parsTotalStart	residualized	thickness	0	both	TRUE	parsTotalStart	1	resting	fmrif38mm	-0.567645	-1.96518	0.243029	2.91321	2.06653	4.81188	0.0706024	-0.16086	0.323697	1000	0.457406
model-nonuisance_fold-0_train-fmrif38mm_test-resting_meas-area_fwhm-15_edges-pos_weighted-False_pars-parsTotalStart	nonuisance	area	15	pos	FALSE	parsTotalStart	0	fmrif38mm	resting	-0.567704	-1.35266	-0.0180839	2.97284	2.60308	3.51723	-3.39e-16			1000	0
model-nonuisance_fold-0_train-fmrif38mm_test-resting_meas-w-g.pct.mgh_fwhm-15_edges-pos_weighted-False_pars-parsTotalStart	nonuisance	w-g.pct.mgh	15	pos	FALSE	parsTotalStart	0	fmrif38mm	resting	-0.567704	-1.16108	-0.122738	2.97284	2.49989	3.81933	-3.39e-16			1000	0
model-nonuisance_fold-1_train-resting_test-fmrif38mm_meas-sulc_fwhm-15_edges-both_weighted-False_pars-parsTotalStart	nonuisance	sulc	15	both	FALSE	parsTotalStart	1	resting	fmrif38mm	-0.567873	-1.30845	-0.0877892	2.83791	2.47189	3.52297	-0.0426568	-0.223816	0.154194	1000	212
model-predictors_fold-1_train-resting_test-fmrif38mm_meas-area_fwhm-0_edges-neg_weighted-True_pars-parsTotalStart	predictors	area	0	neg	TRUE	parsTotalStart	1	resting	fmrif38mm	-0.567942	-1.75571	0.0551627	2.86418	2.05854	4.91398	-0.0004669	-0.18593	0.21723	1000	0.422671
model-residualized_fold-1_train-resting_test-fmrif38mm_meas-w-g.pct.mgh_fwhm-15_edges-both_weighted-True_pars-parsDelta	residualized	w-g.pct.mgh	15	both	TRUE	parsDelta	1	resting	fmrif38mm	-0.568301	-2.58585	0.227444	4.35811	2.89119	8.11421	0.116216	-0.124864	0.235732	1000	0.457479
model-residualized_fold-0_train-fmrif38mm_test-resting_meas-thickness_fwhm-0_edges-neg_weighted-False_pars-parsTotalStart	residualized	thickness	0	neg	FALSE	parsTotalStart	0	fmrif38mm	resting	-0.568643	-1.09388	-0.169972	3.01136	2.58695	3.77219	0.255032	0.0268024	0.47958	1000	75
model-predictors_fold-0_train-fmrif38mm_test-resting_meas-area_fwhm-15_edges-both_weighted-True_pars-parsDelta	predictors	area	15	both	TRUE	parsDelta	0	fmrif38mm	resting	-0.572775	-1.11718	-0.129957	4.24024	3.66753	5.16453	0.139241	-0.238233	0.405346	1000	0.457479
model-nonuisance_fold-1_train-resting_test-fmrif38mm_meas-thickness_fwhm-0_edges-finger_weighted-True_pars-parsTotalStart	nonuisance	thickness	0	finger	TRUE	parsTotalStart	1	resting	fmrif38mm	-0.572949	-1.96058	0.109235	2.92169	2.09338	4.40612	-0.0816598	-0.159527	0.00278262	1000	1.06792
model-nonuisance_fold-1_train-resting_test-fmrif38mm_meas-curv_fwhm-15_edges-finger_weighted-False_pars-parsTotalStart	nonuisance	curv	15	finger	FALSE	parsTotalStart	1	resting	fmrif38mm	-0.575531	-1.66912	0.111857	2.89249	2.14797	4.10244	0.103784	-0.0547331	0.152336	1000	205
model-nonuisance_fold-1_train-resting_test-fmrif38mm_meas-curv_fwhm-15_edges-both_weighted-False_pars-parsTotalStart	nonuisance	curv	15	both	FALSE	parsTotalStart	1	resting	fmrif38mm	-0.576576	-1.63924	-0.003159	2.87737	2.36129	3.81317	-0.0691224	-0.223522	0.163868	1000	163
model-predictors_fold-0_train-fmrif38mm_test-resting_meas-area_fwhm-0_edges-neg_weighted-True_pars-parsTotalStart	predictors	area	0	neg	TRUE	parsTotalStart	0	fmrif38mm	resting	-0.578357	-1.18916	-0.199729	3.03069	2.57646	3.78015	-0.264405	-0.337063	-0.088179	1000	0.454989
model-residualized_fold-1_train-resting_test-fmrif38mm_meas-sulc_fwhm-15_edges-finger_weighted-True_pars-parsDelta	residualized	sulc	15	finger	TRUE	parsDelta	1	resting	fmrif38mm	-0.57913	-2.21245	0.124481	4.22995	2.62917	7.546	0.0807887	-0.125916	0.209782	1000	1.96416
model-nonuisance_fold-0_train-fmrif38mm_test-resting_meas-curv_fwhm-15_edges-finger_weighted-True_pars-parsTotalStart	nonuisance	curv	15	finger	TRUE	parsTotalStart	0	fmrif38mm	resting	-0.579689	-1.03423	-0.243379	2.95149	2.61202	3.51026	-0.460422	-0.644415	0.226033	1000	2.06704
model-nonuisance_fold-1_train-resting_test-fmrif38mm_meas-curv_fwhm-0_edges-pos_weighted-True_pars-parsTotalStart	nonuisance	curv	0	pos	TRUE	parsTotalStart	1	resting	fmrif38mm	-0.580626	-1.30316	-0.0986705	2.92385	2.53371	3.74975	0.0644562	-0.0443243	0.16768	1000	0.458211
model-predictors_fold-0_train-fmrif38mm_test-resting_meas-sulc_fwhm-0_edges-neg_weighted-False_pars-parsDelta	predictors	sulc	0	neg	FALSE	parsDelta	0	fmrif38mm	resting	-0.582799	-1.08874	-0.189733	4.04588	3.5544	4.82909	0.311711	0.0611108	0.491117	1000	99
model-nonuisance_fold-0_train-fmrif38mm_test-resting_meas-sulc_fwhm-15_edges-neg_weighted-True_pars-parsDelta	nonuisance	sulc	15	neg	TRUE	parsDelta	0	fmrif38mm	resting	-0.582951	-1.10105	-0.142039	4.04378	3.67904	4.6219	0.17922	-0.215071	0.554096	1000	0.46529
model-nonuisance_fold-1_train-resting_test-fmrif38mm_meas-sulc_fwhm-0_edges-finger_weighted-True_pars-parsTotalStart	nonuisance	sulc	0	finger	TRUE	parsTotalStart	1	resting	fmrif38mm	-0.586595	-2.11451	0.194268	3.00401	2.00925	4.81735	0.118925	-0.0470445	0.18958	1000	2.52031
model-predictors_fold-1_train-resting_test-fmrif38mm_meas-sulc_fwhm-15_edges-finger_weighted-True_pars-parsTotalStart	predictors	sulc	15	finger	TRUE	parsTotalStart	1	resting	fmrif38mm	-0.587121	-4.76643	0.729872	2.96483	1.56052	5.90509	0.0310423	-0.221899	0.277687	1000	1.96416
model-residualized_fold-0_train-fmrif38mm_test-resting_meas-thickness_fwhm-15_edges-neg_weighted-False_pars-parsTotalStart	residualized	thickness	15	neg	FALSE	parsTotalStart	0	fmrif38mm	resting	-0.58745	-1.2868	-0.104575	3.01166	2.52224	3.77335	0.34398	-0.0249213	0.572296	1000	14
model-predictors_fold-1_train-resting_test-fmrif38mm_meas-area_fwhm-0_edges-neg_weighted-False_pars-BaselineAsNuisance	predictors	area	0	neg	FALSE	BaselineAsNuisance	1	resting	fmrif38mm	-0.587622	-1.98543	0.0765298	4.34589	3.36563	6.66162	0.348185	-0.0360898	0.473402	1000	98
model-residualized_fold-0_train-fmrif38mm_test-resting_meas-thickness_fwhm-0_edges-both_weighted-False_pars-parsDelta	residualized	thickness	0	both	FALSE	parsDelta	0	fmrif38mm	resting	-0.588168	-1.15976	-0.196934	3.90642	3.33066	4.92234	0.119297	-0.164841	0.297008	1000	195
model-nonuisance_fold-0_train-fmrif38mm_test-resting_meas-sulc_fwhm-0_edges-neg_weighted-True_pars-parsDelta	nonuisance	sulc	0	neg	TRUE	parsDelta	0	fmrif38mm	resting	-0.588319	-1.07011	-0.213359	4.07206	3.76641	4.63878	0.0725785	-0.350304	0.530249	1000	0.46197
model-residualized_fold-1_train-resting_test-fmrif38mm_meas-w-g.pct.mgh_fwhm-15_edges-finger_weighted-True_pars-parsDelta	residualized	w-g.pct.mgh	15	finger	TRUE	parsDelta	1	resting	fmrif38mm	-0.589699	-4.03498	0.59086	4.46484	2.48832	8.61121	0.187308	0.0113418	0.253801	1000	0.805773
model-predictors_fold-1_train-resting_test-fmrif38mm_meas-area_fwhm-15_edges-finger_weighted-True_pars-BaselineAsNuisance	predictors	area	15	finger	TRUE	BaselineAsNuisance	1	resting	fmrif38mm	-0.589857	-3.18533	0.379987	4.31916	2.55869	7.99915	0.347452	0.0150525	0.511667	1000	2.23948
model-predictors_fold-1_train-resting_test-fmrif38mm_meas-area_fwhm-15_edges-finger_weighted-False_pars-BaselineAsNuisance	predictors	area	15	finger	FALSE	BaselineAsNuisance	1	resting	fmrif38mm	-0.590163	-3.61576	0.780193	4.37255	2.30611	9.28765	0.380351	0.101111	0.517409	1000	205
model-predictors_fold-0_train-fmrif38mm_test-resting_meas-area_fwhm-15_edges-pos_weighted-True_pars-parsDelta	predictors	area	15	pos	TRUE	parsDelta	0	fmrif38mm	resting	-0.590568	-1.34008	-0.0560125	3.9704	3.36268	4.97226	0.285894	0.0229375	0.421805	1000	0.609451
model-nonuisance_fold-0_train-fmrif38mm_test-resting_meas-w-g.pct.mgh_fwhm-0_edges-finger_weighted-True_pars-parsTotalStart	nonuisance	w-g.pct.mgh	0	finger	TRUE	parsTotalStart	0	fmrif38mm	resting	-0.591529	-1.0217	-0.246457	3.02563	2.73749	3.55141	-0.113428	-0.124434	0.102394	1000	0.537689
model-residualized_fold-1_train-resting_test-fmrif38mm_meas-thickness_fwhm-15_edges-neg_weighted-False_pars-parsDelta	residualized	thickness	15	neg	FALSE	parsDelta	1	resting	fmrif38mm	-0.591665	-1.79827	0.0160416	4.3485	3.36386	6.36463	0.170149	-0.0334635	0.276015	1000	73
model-predictors_fold-0_train-fmrif38mm_test-resting_meas-sulc_fwhm-0_edges-neg_weighted-True_pars-parsDelta	predictors	sulc	0	neg	TRUE	parsDelta	0	fmrif38mm	resting	-0.591782	-1.05156	-0.221538	3.85391	3.37242	4.67754	0.282469	0.0551402	0.448657	1000	0.460506
model-predictors_fold-1_train-resting_test-fmrif38mm_meas-area_fwhm-0_edges-neg_weighted-True_pars-BaselineAsNuisance	predictors	area	0	neg	TRUE	BaselineAsNuisance	1	resting	fmrif38mm	-0.591926	-1.81643	0.00371756	4.29064	3.34077	6.40123	0.29901	-0.0632128	0.429832	1000	0.478813
model-nonuisance_fold-1_train-resting_test-fmrif38mm_meas-sulc_fwhm-0_edges-neg_weighted-True_pars-parsTotalStart	nonuisance	sulc	0	neg	TRUE	parsTotalStart	1	resting	fmrif38mm	-0.592076	-1.31126	-0.139035	2.93534	2.59646	3.68443	0.00783684	-0.11571	0.145911	1000	0.458846
model-predictors_fold-0_train-fmrif38mm_test-resting_meas-sulc_fwhm-15_edges-both_weighted-True_pars-parsDelta	predictors	sulc	15	both	TRUE	parsDelta	0	fmrif38mm	resting	-0.59271	-1.10103	-0.166855	3.80085	3.32743	4.6865	0.330766	0.0982384	0.495518	1000	0.457479
model-nonuisance_fold-0_train-fmrif38mm_test-resting_meas-w-g.pct.mgh_fwhm-15_edges-neg_weighted-True_pars-parsTotalStart	nonuisance	w-g.pct.mgh	15	neg	TRUE	parsTotalStart	0	fmrif38mm	resting	-0.592907	-1.05226	-0.262061	3.03483	2.75807	3.55168	-0.0926583	-0.201642	-0.0106559	1000	0.899531
model-predictors_fold-1_train-resting_test-fmrif38mm_meas-sulc_fwhm-15_edges-pos_weighted-False_pars-parsDelta	predictors	sulc	15	pos	FALSE	parsDelta	1	resting	fmrif38mm	-0.593249	-1.51429	-0.0784415	4.30318	3.54014	6.01871	0.113518	-0.135238	0.2338	1000	56
model-predictors_fold-1_train-resting_test-fmrif38mm_meas-area_fwhm-0_edges-finger_weighted-True_pars-BaselineAsNuisance	predictors	area	0	finger	TRUE	BaselineAsNuisance	1	resting	fmrif38mm	-0.593551	-3.25621	0.353786	4.32257	2.57724	7.83844	0.330776	0.0364193	0.503777	1000	0.0665701
model-predictors_fold-0_train-fmrif38mm_test-resting_meas-curv_fwhm-15_edges-both_weighted-False_pars-parsDelta	predictors	curv	15	both	FALSE	parsDelta	0	fmrif38mm	resting	-0.594409	-1.15315	-0.173904	3.66834	3.16797	4.48554	0.256939	-0.0843098	0.473942	1000	211
model-residualized_fold-0_train-fmrif38mm_test-resting_meas-thickness_fwhm-15_edges-finger_weighted-False_pars-parsTotalStart	residualized	thickness	15	finger	FALSE	parsTotalStart	0	fmrif38mm	resting	-0.594479	-1.18582	-0.155583	3.00674	2.45596	3.80698	0.0574214	-0.277489	0.351404	1000	205
model-predictors_fold-1_train-resting_test-fmrif38mm_meas-sulc_fwhm-0_edges-pos_weighted-True_pars-parsTotalStart	predictors	sulc	0	pos	TRUE	parsTotalStart	1	resting	fmrif38mm	-0.594639	-1.92233	0.116046	2.95284	2.14235	4.72778	-0.0515717	-0.241524	0.220558	1000	0.460652
model-predictors_fold-1_train-resting_test-fmrif38mm_meas-w-g.pct.mgh_fwhm-15_edges-finger_weighted-False_pars-parsTotalStart	predictors	w-g.pct.mgh	15	finger	FALSE	parsTotalStart	1	resting	fmrif38mm	-0.594836	-4.97009	0.797608	2.86332	1.23092	6.3113	-0.05314	-0.256477	0.176561	1000	205
model-residualized_fold-1_train-resting_test-fmrif38mm_meas-curv_fwhm-0_edges-neg_weighted-True_pars-parsTotalStart	residualized	curv	0	neg	TRUE	parsTotalStart	1	resting	fmrif38mm	-0.596478	-2.10285	0.178491	2.96222	2.03689	4.86849	-0.0554941	-0.280052	0.212723	1000	0.458309
model-nonuisance_fold-1_train-resting_test-fmrif38mm_meas-thickness_fwhm-0_edges-finger_weighted-False_pars-parsTotalStart	nonuisance	thickness	0	finger	FALSE	parsTotalStart	1	resting	fmrif38mm	-0.596623	-2.27951	0.158935	2.94105	2.03992	4.79982	-0.121058	-0.234025	0.00486616	1000	205
model-nonuisance_fold-0_train-fmrif38mm_test-resting_meas-curv_fwhm-0_edges-finger_weighted-True_pars-parsTotalStart	nonuisance	curv	0	finger	TRUE	parsTotalStart	0	fmrif38mm	resting	-0.597571	-1.01694	-0.262621	2.92665	2.61059	3.498	-0.439113	-0.544539	0.320026	1000	3.11788
model-predictors_fold-1_train-resting_test-fmrif38mm_meas-sulc_fwhm-15_edges-finger_weighted-True_pars-parsDelta	predictors	sulc	15	finger	TRUE	parsDelta	1	resting	fmrif38mm	-0.598317	-2.48343	0.219687	4.23904	2.54318	8.01706	0.0896365	-0.119021	0.207324	1000	1.96416
model-nonuisance_fold-1_train-resting_test-fmrif38mm_meas-curv_fwhm-0_edges-both_weighted-True_pars-parsTotalStart	nonuisance	curv	0	both	TRUE	parsTotalStart	1	resting	fmrif38mm	-0.59989	-1.36024	-0.0366799	2.93987	2.50847	3.76721	0.050819	-0.119463	0.238274	1000	0.457406
model-nonuisance_fold-0_train-fmrif38mm_test-resting_meas-curv_fwhm-0_edges-finger_weighted-True_pars-parsDelta	nonuisance	curv	0	finger	TRUE	parsDelta	0	fmrif38mm	resting	-0.600211	-1.25453	-0.109225	4.21997	3.66519	5.05628	-0.277658	-0.419045	0.123124	1000	3.11788
model-residualized_fold-0_train-fmrif38mm_test-resting_meas-area_fwhm-15_edges-pos_weighted-True_pars-parsTotalStart	residualized	area	15	pos	TRUE	parsTotalStart	0	fmrif38mm	resting	-0.600723	-1.20515	-0.197515	2.99731	2.54629	3.79644	0.0273587	-0.176125	0.327743	1000	0.489797
model-residualized_fold-1_train-resting_test-fmrif38mm_meas-sulc_fwhm-15_edges-finger_weighted-True_pars-parsTotalStart	residualized	sulc	15	finger	TRUE	parsTotalStart	1	resting	fmrif38mm	-0.600944	-4.33333	0.613692	2.97353	1.65434	5.76609	0.00790986	-0.244235	0.250838	1000	1.96416
model-predictors_fold-1_train-resting_test-fmrif38mm_meas-sulc_fwhm-0_edges-both_weighted-True_pars-parsTotalStart	predictors	sulc	0	both	TRUE	parsTotalStart	1	resting	fmrif38mm	-0.601537	-1.99956	0.14969	2.9591	2.08639	5.01127	-0.0743239	-0.259798	0.205827	1000	0.457406
model-residualized_fold-0_train-fmrif38mm_test-resting_meas-curv_fwhm-15_edges-pos_weighted-True_pars-parsDelta	residualized	curv	15	pos	TRUE	parsDelta	0	fmrif38mm	resting	-0.602568	-1.11891	-0.230221	3.73543	3.21931	4.6219	0.175057	-0.149187	0.361883	1000	0.486331
model-predictors_fold-0_train-fmrif38mm_test-resting_meas-w-g.pct.mgh_fwhm-0_edges-neg_weighted-False_pars-parsDelta	predictors	w-g.pct.mgh	0	neg	FALSE	parsDelta	0	fmrif38mm	resting	-0.602727	-1.34065	-0.135925	3.89269	3.26259	4.88939	0.312662	0.0629425	0.444555	1000	56
model-nonuisance_fold-1_train-resting_test-fmrif38mm_meas-w-g.pct.mgh_fwhm-15_edges-finger_weighted-True_pars-parsTotalStart	nonuisance	w-g.pct.mgh	15	finger	TRUE	parsTotalStart	1	resting	fmrif38mm	-0.602862	-3.3857	0.499678	2.86116	1.48023	5.49226	-0.0102692	-0.0181752	0.002362	1000	0.805773
model-predictors_fold-0_train-fmrif38mm_test-resting_meas-sulc_fwhm-0_edges-pos_weighted-False_pars-parsTotalStart	predictors	sulc	0	pos	FALSE	parsTotalStart	0	fmrif38mm	resting	-0.603715	-1.11015	-0.221642	2.99324	2.59255	3.62576	-0.0681483	-0.336142	0.255342	1000	93
model-nonuisance_fold-0_train-fmrif38mm_test-resting_meas-curv_fwhm-0_edges-neg_weighted-False_pars-parsTotalStart	nonuisance	curv	0	neg	FALSE	parsTotalStart	0	fmrif38mm	resting	-0.603762	-0.991478	-0.289805	2.8591	2.66201	3.24599	0.208621	-0.216008	0.555503	1000	78
model-nonuisance_fold-0_train-fmrif38mm_test-resting_meas-w-g.pct.mgh_fwhm-15_edges-finger_weighted-True_pars-parsTotalStart	nonuisance	w-g.pct.mgh	15	finger	TRUE	parsTotalStart	0	fmrif38mm	resting	-0.603984	-1.0538	-0.235138	3.04092	2.75055	3.55929	-0.0876708	-0.0995199	0.0757969	1000	0.805773
model-residualized_fold-0_train-fmrif38mm_test-resting_meas-sulc_fwhm-0_edges-neg_weighted-True_pars-parsTotalStart	residualized	sulc	0	neg	TRUE	parsTotalStart	0	fmrif38mm	resting	-0.605003	-1.15073	-0.196433	2.91599	2.52504	3.67023	0.063631	-0.171892	0.385581	1000	0.4463
model-nonuisance_fold-1_train-resting_test-fmrif38mm_meas-thickness_fwhm-0_edges-both_weighted-False_pars-parsDelta	nonuisance	thickness	0	both	FALSE	parsDelta	1	resting	fmrif38mm	-0.605355	-1.55833	-0.0275429	4.6091	3.89552	6.09508	0.00477708	-0.192634	0.190345	1000	215
model-residualized_fold-1_train-resting_test-fmrif38mm_meas-curv_fwhm-0_edges-pos_weighted-False_pars-parsTotalStart	residualized	curv	0	pos	FALSE	parsTotalStart	1	resting	fmrif38mm	-0.60563	-1.87126	0.146446	2.96317	2.10313	4.52377	-0.0172884	-0.234613	0.25008	1000	79
model-predictors_fold-1_train-resting_test-fmrif38mm_meas-curv_fwhm-15_edges-neg_weighted-True_pars-BaselineAsNuisance	predictors	curv	15	neg	TRUE	BaselineAsNuisance	1	resting	fmrif38mm	-0.60585	-1.58083	0.00706331	4.47374	3.54322	6.47903	0.395407	0.102061	0.486341	1000	0.448203
model-residualized_fold-0_train-fmrif38mm_test-resting_meas-thickness_fwhm-0_edges-neg_weighted-True_pars-parsTotalStart	residualized	thickness	0	neg	TRUE	parsTotalStart	0	fmrif38mm	resting	-0.605975	-1.17186	-0.214497	3.00959	2.53883	3.86034	0.207934	-0.0122738	0.393953	1000	0.442541
model-nonuisance_fold-0_train-fmrif38mm_test-resting_meas-w-g.pct.mgh_fwhm-0_edges-finger_weighted-False_pars-parsTotalStart	nonuisance	w-g.pct.mgh	0	finger	FALSE	parsTotalStart	0	fmrif38mm	resting	-0.607093	-1.05996	-0.223109	3.02199	2.71342	3.564	-0.134189	-0.154546	0.113719	1000	205
model-residualized_fold-1_train-resting_test-fmrif38mm_meas-curv_fwhm-0_edges-pos_weighted-True_pars-parsTotalStart	residualized	curv	0	pos	TRUE	parsTotalStart	1	resting	fmrif38mm	-0.609634	-2.19077	0.188524	2.96338	2.04882	5.38161	-0.0772175	-0.282833	0.192262	1000	0.456503
model-residualized_fold-1_train-resting_test-fmrif38mm_meas-w-g.pct.mgh_fwhm-0_edges-both_weighted-True_pars-parsTotalStart	residualized	w-g.pct.mgh	0	both	TRUE	parsTotalStart	1	resting	fmrif38mm	-0.609954	-2.69724	0.336951	2.98608	1.9084	5.35742	-0.0803651	-0.282848	0.153899	1000	0.457406
model-residualized_fold-1_train-resting_test-fmrif38mm_meas-curv_fwhm-0_edges-both_weighted-True_pars-parsTotalStart	residualized	curv	0	both	TRUE	parsTotalStart	1	resting	fmrif38mm	-0.610303	-2.21731	0.215613	2.96341	2.087	4.89666	-0.0773733	-0.285305	0.194151	1000	0.457406
model-residualized_fold-1_train-resting_test-fmrif38mm_meas-w-g.pct.mgh_fwhm-0_edges-finger_weighted-True_pars-parsTotalStart	residualized	w-g.pct.mgh	0	finger	TRUE	parsTotalStart	1	resting	fmrif38mm	-0.610385	-5.33966	1.07721	2.91401	1.05576	6.32343	-0.0798241	-0.283945	0.14212	1000	0.537689
model-residualized_fold-1_train-resting_test-fmrif38mm_meas-w-g.pct.mgh_fwhm-15_edges-finger_weighted-True_pars-parsTotalStart	residualized	w-g.pct.mgh	15	finger	TRUE	parsTotalStart	1	resting	fmrif38mm	-0.612114	-5.08457	0.907117	2.96467	1.24373	6.41487	-0.152949	-0.344367	0.0749132	1000	0.805773
model-predictors_fold-1_train-resting_test-fmrif38mm_meas-w-g.pct.mgh_fwhm-15_edges-finger_weighted-True_pars-parsTotalStart	predictors	w-g.pct.mgh	15	finger	TRUE	parsTotalStart	1	resting	fmrif38mm	-0.612295	-5.61953	1.02247	2.96481	1.13372	6.4838	-0.153407	-0.340894	0.069431	1000	0.805773
model-residualized_fold-1_train-resting_test-fmrif38mm_meas-area_fwhm-0_edges-both_weighted-True_pars-parsTotalStart	residualized	area	0	both	TRUE	parsTotalStart	1	resting	fmrif38mm	-0.613855	-1.942	0.215288	2.94706	2.0826	4.67763	-0.116221	-0.319043	0.132201	1000	0.457406
model-predictors_fold-1_train-resting_test-fmrif38mm_meas-thickness_fwhm-15_edges-neg_weighted-True_pars-parsTotalStart	predictors	thickness	15	neg	TRUE	parsTotalStart	1	resting	fmrif38mm	-0.615607	-2.46803	0.158882	2.93096	1.85653	4.94778	-0.0044014	-0.180905	0.158898	1000	0.586751
model-nonuisance_fold-1_train-resting_test-fmrif38mm_meas-w-g.pct.mgh_fwhm-15_edges-finger_weighted-False_pars-parsTotalStart	nonuisance	w-g.pct.mgh	15	finger	FALSE	parsTotalStart	1	resting	fmrif38mm	-0.616045	-2.53872	0.340546	2.81387	1.64638	5.23639	-0.0129273	-0.0201392	0.00571413	1000	205
model-residualized_fold-1_train-resting_test-fmrif38mm_meas-curv_fwhm-15_edges-both_weighted-True_pars-parsTotalStart	residualized	curv	15	both	TRUE	parsTotalStart	1	resting	fmrif38mm	-0.616116	-2.07774	0.304248	2.98453	2.07346	4.77728	-0.015925	-0.233353	0.233283	1000	0.457479
model-residualized_fold-1_train-resting_test-fmrif38mm_meas-thickness_fwhm-15_edges-finger_weighted-False_pars-parsTotalStart	residualized	thickness	15	finger	FALSE	parsTotalStart	1	resting	fmrif38mm	-0.616193	-1.97252	0.216457	2.96336	2.0603	4.74575	0.0185204	-0.227915	0.253011	1000	205
model-residualized_fold-1_train-resting_test-fmrif38mm_meas-sulc_fwhm-0_edges-both_weighted-True_pars-parsTotalStart	residualized	sulc	0	both	TRUE	parsTotalStart	1	resting	fmrif38mm	-0.616252	-1.97022	0.222593	2.97521	2.09654	4.94415	-0.0565017	-0.263159	0.214559	1000	0.457406
model-predictors_fold-0_train-fmrif38mm_test-resting_meas-area_fwhm-15_edges-finger_weighted-False_pars-parsTotalStart	predictors	area	15	finger	FALSE	parsTotalStart	0	fmrif38mm	resting	-0.616653	-1.15871	-0.202298	3.06216	2.57567	3.85256	-0.228769	-0.428396	0.108261	1000	205
model-residualized_fold-1_train-resting_test-fmrif38mm_meas-area_fwhm-0_edges-finger_weighted-False_pars-parsTotalStart	residualized	area	0	finger	FALSE	parsTotalStart	1	resting	fmrif38mm	-0.616994	-3.17366	0.472624	2.97713	1.75477	5.3112	-0.119467	-0.315011	0.107314	1000	205
model-residualized_fold-1_train-resting_test-fmrif38mm_meas-w-g.pct.mgh_fwhm-15_edges-finger_weighted-False_pars-parsTotalStart	residualized	w-g.pct.mgh	15	finger	FALSE	parsTotalStart	1	resting	fmrif38mm	-0.619349	-4.19498	0.675356	2.88422	1.35485	5.91598	-0.025278	-0.236048	0.200207	1000	205
model-residualized_fold-1_train-resting_test-fmrif38mm_meas-sulc_fwhm-0_edges-pos_weighted-True_pars-parsTotalStart	residualized	sulc	0	pos	TRUE	parsTotalStart	1	resting	fmrif38mm	-0.619529	-1.89262	0.177001	2.98095	2.12668	4.61477	-0.0506427	-0.252128	0.215363	1000	0.460652
model-residualized_fold-1_train-resting_test-fmrif38mm_meas-curv_fwhm-0_edges-both_weighted-False_pars-parsTotalStart	residualized	curv	0	both	FALSE	parsTotalStart	1	resting	fmrif38mm	-0.620159	-1.96307	0.168501	2.98297	2.16234	4.5914	-0.0718956	-0.283923	0.20184	1000	131
model-nonuisance_fold-1_train-resting_test-fmrif38mm_meas-thickness_fwhm-0_edges-finger_weighted-False_pars-parsTotalEnd	nonuisance	thickness	0	finger	FALSE	parsTotalEnd	1	resting	fmrif38mm	-0.620501	-1.86173	-0.0682458	4.39472	3.43528	6.12891	0.107913	-0.073966	0.141611	1000	205
model-residualized_fold-1_train-resting_test-fmrif38mm_meas-area_fwhm-0_edges-both_weighted-False_pars-parsTotalStart	residualized	area	0	both	FALSE	parsTotalStart	1	resting	fmrif38mm	-0.620507	-1.91151	0.197913	2.99805	2.15661	4.66199	-0.0732979	-0.281579	0.189212	1000	174
model-residualized_fold-1_train-resting_test-fmrif38mm_meas-thickness_fwhm-15_edges-pos_weighted-False_pars-parsDelta	residualized	thickness	15	pos	FALSE	parsDelta	1	resting	fmrif38mm	-0.621702	-1.8261	-0.0366796	4.28554	3.38399	6.20037	0.13579	-0.0980773	0.262984	1000	40
model-nonuisance_fold-0_train-fmrif38mm_test-resting_meas-w-g.pct.mgh_fwhm-0_edges-pos_weighted-False_pars-parsTotalEnd	nonuisance	w-g.pct.mgh	0	pos	FALSE	parsTotalEnd	0	fmrif38mm	resting	-0.623193	-1.94853	0.425439	3.66892	3.15854	4.58317	0.173835	-0.0951424	0.454264	1000	9
model-residualized_fold-1_train-resting_test-fmrif38mm_meas-curv_fwhm-15_edges-neg_weighted-True_pars-parsTotalStart	residualized	curv	15	neg	TRUE	parsTotalStart	1	resting	fmrif38mm	-0.623855	-2.18423	0.153955	2.97261	2.09609	4.80993	0.0210956	-0.204189	0.256697	1000	0.387131
model-predictors_fold-1_train-resting_test-fmrif38mm_meas-w-g.pct.mgh_fwhm-0_edges-finger_weighted-True_pars-parsTotalStart	predictors	w-g.pct.mgh	0	finger	TRUE	parsTotalStart	1	resting	fmrif38mm	-0.624135	-6.38452	1.20162	2.92613	0.941084	6.79596	-0.0960276	-0.2965	0.121187	1000	0.537689
model-predictors_fold-1_train-resting_test-fmrif38mm_meas-thickness_fwhm-15_edges-both_weighted-False_pars-parsTotalStart	predictors	thickness	15	both	FALSE	parsTotalStart	1	resting	fmrif38mm	-0.624287	-2.59879	-0.0212316	2.85543	1.87625	5.08889	0.0276105	-0.229307	0.224098	1000	332
model-residualized_fold-0_train-fmrif38mm_test-resting_meas-curv_fwhm-0_edges-both_weighted-False_pars-parsTotalStart	residualized	curv	0	both	FALSE	parsTotalStart	0	fmrif38mm	resting	-0.625195	-1.16424	-0.213064	2.99499	2.57178	3.78521	-0.0240433	-0.224731	0.293513	1000	163
model-residualized_fold-1_train-resting_test-fmrif38mm_meas-w-g.pct.mgh_fwhm-0_edges-finger_weighted-False_pars-parsTotalStart	residualized	w-g.pct.mgh	0	finger	FALSE	parsTotalStart	1	resting	fmrif38mm	-0.625338	-3.47839	0.718878	2.87806	1.24849	5.5427	-0.010209	-0.226071	0.204556	1000	205
model-residualized_fold-0_train-fmrif38mm_test-resting_meas-curv_fwhm-0_edges-pos_weighted-True_pars-parsTotalStart	residualized	curv	0	pos	TRUE	parsTotalStart	0	fmrif38mm	resting	-0.625735	-1.25361	-0.213046	3.03961	2.54536	3.87523	-0.0426212	-0.219721	0.292782	1000	0.447471
model-residualized_fold-0_train-fmrif38mm_test-resting_meas-curv_fwhm-15_edges-finger_weighted-False_pars-parsTotalStart	residualized	curv	15	finger	FALSE	parsTotalStart	0	fmrif38mm	resting	-0.625779	-1.23795	-0.172898	3.10284	2.63233	3.89895	-0.0438256	-0.249267	0.251737	1000	205
model-residualized_fold-1_train-resting_test-fmrif38mm_meas-area_fwhm-0_edges-neg_weighted-True_pars-parsDelta	residualized	area	0	neg	TRUE	parsDelta	1	resting	fmrif38mm	-0.626999	-1.51525	-0.112638	4.2038	3.16503	6.07777	0.0686299	-0.149667	0.161513	1000	0.489504
model-predictors_fold-1_train-resting_test-fmrif38mm_meas-curv_fwhm-0_edges-pos_weighted-True_pars-parsTotalStart	predictors	curv	0	pos	TRUE	parsTotalStart	1	resting	fmrif38mm	-0.628498	-1.96571	0.0758306	2.9807	2.14454	5.13981	-0.0865	-0.277272	0.199475	1000	0.456503
model-predictors_fold-1_train-resting_test-fmrif38mm_meas-curv_fwhm-0_edges-both_weighted-False_pars-parsTotalStart	predictors	curv	0	both	FALSE	parsTotalStart	1	resting	fmrif38mm	-0.629707	-2.00666	0.0833349	2.98683	2.22376	4.70673	-0.112242	-0.30763	0.172722	1000	131
model-nonuisance_fold-0_train-fmrif38mm_test-resting_meas-area_fwhm-15_edges-pos_weighted-False_pars-parsDelta	nonuisance	area	15	pos	FALSE	parsDelta	0	fmrif38mm	resting	-0.629721	-1.41347	0.0396778	4.34492	3.77373	5.28167	-0.0618763			1000	38
model-residualized_fold-1_train-resting_test-fmrif38mm_meas-w-g.pct.mgh_fwhm-0_edges-both_weighted-False_pars-parsTotalStart	residualized	w-g.pct.mgh	0	both	FALSE	parsTotalStart	1	resting	fmrif38mm	-0.629962	-2.39157	0.249513	2.86886	1.82186	4.991	0.00320526	-0.210444	0.233966	1000	148
model-residualized_fold-0_train-fmrif38mm_test-resting_meas-w-g.pct.mgh_fwhm-15_edges-both_weighted-True_pars-parsDelta	residualized	w-g.pct.mgh	15	both	TRUE	parsDelta	0	fmrif38mm	resting	-0.629986	-1.19624	-0.128075	4.05543	3.47271	4.84278	0.154959	-0.167496	0.416195	1000	0.457479
model-predictors_fold-1_train-resting_test-fmrif38mm_meas-curv_fwhm-0_edges-both_weighted-True_pars-parsTotalStart	predictors	curv	0	both	TRUE	parsTotalStart	1	resting	fmrif38mm	-0.632084	-2.12315	0.138244	2.98356	2.15576	5.17682	-0.0863828	-0.281461	0.199395	1000	0.457406
model-predictors_fold-1_train-resting_test-fmrif38mm_meas-thickness_fwhm-0_edges-neg_weighted-False_pars-parsTotalEnd	predictors	thickness	0	neg	FALSE	parsTotalEnd	1	resting	fmrif38mm	-0.63263	-1.20312	-0.223796	4.38818	3.74694	5.65773	0.208694	0.0205535	0.316451	1000	124
model-nonuisance_fold-0_train-fmrif38mm_test-resting_meas-w-g.pct.mgh_fwhm-0_edges-neg_weighted-True_pars-parsTotalStart	nonuisance	w-g.pct.mgh	0	neg	TRUE	parsTotalStart	0	fmrif38mm	resting	-0.632868	-1.04617	-0.318679	3.08649	2.81786	3.55926	-0.0749261	-0.110272	-0.043693	1000	0.653388
model-predictors_fold-1_train-resting_test-fmrif38mm_meas-sulc_fwhm-0_edges-neg_weighted-False_pars-BaselineAsNuisance	predictors	sulc	0	neg	FALSE	BaselineAsNuisance	1	resting	fmrif38mm	-0.633872	-1.94136	0.132585	4.62889	3.63049	6.61225	0.44612	0.105377	0.567448	1000	110
model-residualized_fold-1_train-resting_test-fmrif38mm_meas-sulc_fwhm-0_edges-neg_weighted-True_pars-parsTotalStart	residualized	sulc	0	neg	TRUE	parsTotalStart	1	resting	fmrif38mm	-0.634692	-1.87214	0.0879747	2.9812	2.13544	4.56236	-0.0576079	-0.271564	0.210836	1000	0.454159
model-predictors_fold-1_train-resting_test-fmrif38mm_meas-w-g.pct.mgh_fwhm-15_edges-finger_weighted-False_pars-BaselineAsNuisance	predictors	w-g.pct.mgh	15	finger	FALSE	BaselineAsNuisance	1	resting	fmrif38mm	-0.634783	-3.87171	0.500864	4.59335	2.69387	9.09921	0.381576	0.0602166	0.531177	1000	205
model-predictors_fold-1_train-resting_test-fmrif38mm_meas-curv_fwhm-15_edges-pos_weighted-True_pars-parsDelta	predictors	curv	15	pos	TRUE	parsDelta	1	resting	fmrif38mm	-0.634871	-1.45071	-0.14732	4.37231	3.54347	6.2148	0.188334	-0.0123811	0.248385	1000	0.422281
model-residualized_fold-0_train-fmrif38mm_test-resting_meas-curv_fwhm-0_edges-both_weighted-True_pars-parsTotalStart	residualized	curv	0	both	TRUE	parsTotalStart	0	fmrif38mm	resting	-0.635043	-1.21914	-0.220721	3.01713	2.56304	3.87279	-0.0679819	-0.26108	0.267615	1000	0.457479
model-nonuisance_fold-0_train-fmrif38mm_test-resting_meas-curv_fwhm-15_edges-both_weighted-False_pars-parsTotalStart	nonuisance	curv	15	both	FALSE	parsTotalStart	0	fmrif38mm	resting	-0.635987	-1.11619	-0.256931	2.92625	2.66838	3.32552	0.113452	-0.351246	0.54339	1000	118
model-residualized_fold-1_train-resting_test-fmrif38mm_meas-sulc_fwhm-15_edges-finger_weighted-False_pars-parsTotalStart	residualized	sulc	15	finger	FALSE	parsTotalStart	1	resting	fmrif38mm	-0.638174	-4.91976	0.71711	3.00716	1.49471	6.3224	-0.146472	-0.331768	0.0879821	1000	205
model-predictors_fold-1_train-resting_test-fmrif38mm_meas-curv_fwhm-0_edges-finger_weighted-False_pars-parsDelta	predictors	curv	0	finger	FALSE	parsDelta	1	resting	fmrif38mm	-0.638309	-2.77525	0.253778	4.34137	3.0274	7.17762	0.105982	-0.0950191	0.239285	1000	205
model-residualized_fold-0_train-fmrif38mm_test-resting_meas-area_fwhm-0_edges-pos_weighted-True_pars-parsTotalStart	residualized	area	0	pos	TRUE	parsTotalStart	0	fmrif38mm	resting	-0.639743	-1.16399	-0.247332	2.99457	2.50653	3.73527	0.0208234	-0.140873	0.253558	1000	0.459969
model-residualized_fold-1_train-resting_test-fmrif38mm_meas-curv_fwhm-0_edges-finger_weighted-False_pars-parsTotalStart	residualized	curv	0	finger	FALSE	parsTotalStart	1	resting	fmrif38mm	-0.639769	-2.2547	0.160567	2.95818	1.93593	4.94645	-0.16758	-0.366466	0.0789931	1000	205
model-residualized_fold-0_train-fmrif38mm_test-resting_meas-curv_fwhm-0_edges-pos_weighted-False_pars-parsTotalStart	residualized	curv	0	pos	FALSE	parsTotalStart	0	fmrif38mm	resting	-0.639899	-1.23903	-0.216676	2.99847	2.56631	3.82091	0.00409628	-0.210382	0.351792	1000	83
model-residualized_fold-0_train-fmrif38mm_test-resting_meas-thickness_fwhm-0_edges-neg_weighted-False_pars-parsDelta	residualized	thickness	0	neg	FALSE	parsDelta	0	fmrif38mm	resting	-0.640954	-1.1842	-0.249712	3.94713	3.39552	4.91698	0.143373	-0.112175	0.289108	1000	129
model-predictors_fold-0_train-fmrif38mm_test-resting_meas-curv_fwhm-0_edges-neg_weighted-False_pars-parsTotalStart	predictors	curv	0	neg	FALSE	parsTotalStart	0	fmrif38mm	resting	-0.641157	-1.15361	-0.271705	2.86155	2.47224	3.59889	0.0451035	-0.200399	0.351028	1000	80
model-predictors_fold-1_train-resting_test-fmrif38mm_meas-curv_fwhm-15_edges-neg_weighted-False_pars-BaselineAsNuisance	predictors	curv	15	neg	FALSE	BaselineAsNuisance	1	resting	fmrif38mm	-0.641172	-1.64207	0.0180562	4.56607	3.6607	6.67101	0.425089	0.12399	0.527989	1000	104
model-nonuisance_fold-0_train-fmrif38mm_test-resting_meas-thickness_fwhm-15_edges-finger_weighted-False_pars-parsTotalEnd	nonuisance	thickness	15	finger	FALSE	parsTotalEnd	0	fmrif38mm	resting	-0.642876	-1.77485	-0.0711382	3.37882	2.58528	4.80432	0.301027	0.302156	0.302156	1000	205
model-predictors_fold-0_train-fmrif38mm_test-resting_meas-w-g.pct.mgh_fwhm-0_edges-pos_weighted-True_pars-parsTotalStart	predictors	w-g.pct.mgh	0	pos	TRUE	parsTotalStart	0	fmrif38mm	resting	-0.643527	-1.26238	-0.24585	2.9591	2.48533	3.7676	-0.0935207	-0.214596	0.0919405	1000	0.365456
model-predictors_fold-1_train-resting_test-fmrif38mm_meas-sulc_fwhm-0_edges-finger_weighted-True_pars-parsTotalStart	predictors	sulc	0	finger	TRUE	parsTotalStart	1	resting	fmrif38mm	-0.643607	-3.58543	0.448364	3.04232	1.83738	5.58176	0.0370521	-0.216191	0.246843	1000	2.52031
model-residualized_fold-1_train-resting_test-fmrif38mm_meas-thickness_fwhm-15_edges-both_weighted-True_pars-BaselineAsNuisance	residualized	thickness	15	both	TRUE	BaselineAsNuisance	1	resting	fmrif38mm	-0.644178	-2.01326	0.086516	4.44827	3.50669	6.42731	0.4408	0.092927	0.578836	1000	0.457479
model-predictors_fold-1_train-resting_test-fmrif38mm_meas-w-g.pct.mgh_fwhm-0_edges-finger_weighted-False_pars-parsTotalStart	predictors	w-g.pct.mgh	0	finger	FALSE	parsTotalStart	1	resting	fmrif38mm	-0.64452	-4.16298	0.784573	2.89194	1.16389	5.71935	-0.039345	-0.248791	0.176145	1000	205
model-residualized_fold-0_train-fmrif38mm_test-resting_meas-sulc_fwhm-0_edges-finger_weighted-True_pars-parsTotalStart	residualized	sulc	0	finger	TRUE	parsTotalStart	0	fmrif38mm	resting	-0.645255	-1.199	-0.240379	3.07796	2.59544	3.82477	-0.0638157	-0.223676	0.186452	1000	2.52031
model-residualized_fold-1_train-resting_test-fmrif38mm_meas-sulc_fwhm-0_edges-finger_weighted-True_pars-parsTotalStart	residualized	sulc	0	finger	TRUE	parsTotalStart	1	resting	fmrif38mm	-0.645266	-3.14959	0.380989	3.03731	1.87185	5.25338	0.0236779	-0.221559	0.23566	1000	2.52031
model-residualized_fold-1_train-resting_test-fmrif38mm_meas-curv_fwhm-15_edges-both_weighted-False_pars-BaselineAsNuisance	residualized	curv	15	both	FALSE	BaselineAsNuisance	1	resting	fmrif38mm	-0.646249	-2.11539	0.180645	4.56537	3.52176	6.62497	0.442977	0.0628847	0.572747	1000	237
model-residualized_fold-0_train-fmrif38mm_test-resting_meas-w-g.pct.mgh_fwhm-0_edges-both_weighted-True_pars-parsTotalStart	residualized	w-g.pct.mgh	0	both	TRUE	parsTotalStart	0	fmrif38mm	resting	-0.647452	-1.22994	-0.247499	3.03555	2.57062	3.84219	-0.0974132	-0.251791	0.193319	1000	0.457479
model-predictors_fold-1_train-resting_test-fmrif38mm_meas-sulc_fwhm-15_edges-pos_weighted-True_pars-parsTotalStart	predictors	sulc	15	pos	TRUE	parsTotalStart	1	resting	fmrif38mm	-0.647494	-1.96443	0.0572917	2.9943	2.19965	4.7774	-0.0808965	-0.268754	0.185607	1000	0.462947
model-nonuisance_fold-1_train-resting_test-fmrif38mm_meas-thickness_fwhm-15_edges-both_weighted-False_pars-parsTotalStart	nonuisance	thickness	15	both	FALSE	parsTotalStart	1	resting	fmrif38mm	-0.647681	-1.81695	-0.247883	2.85493	2.00292	4.73147	-0.0711636	-0.253365	0.136978	1000	117
model-nonuisance_fold-1_train-resting_test-fmrif38mm_meas-area_fwhm-0_edges-finger_weighted-True_pars-parsTotalStart	nonuisance	area	0	finger	TRUE	parsTotalStart	1	resting	fmrif38mm	-0.647911	-3.33241	0.34478	2.99119	1.97752	4.79682	-0.0806901	-0.147705	0.0129378	1000	0.0665701
model-residualized_fold-1_train-resting_test-fmrif38mm_meas-thickness_fwhm-0_edges-finger_weighted-False_pars-parsTotalStart	residualized	thickness	0	finger	FALSE	parsTotalStart	1	resting	fmrif38mm	-0.64855	-2.07146	0.189219	2.98819	2.06144	4.70058	-0.083758	-0.275016	0.152253	1000	205
model-residualized_fold-1_train-resting_test-fmrif38mm_meas-curv_fwhm-15_edges-finger_weighted-False_pars-parsTotalStart	residualized	curv	15	finger	FALSE	parsTotalStart	1	resting	fmrif38mm	-0.649313	-2.47939	0.240468	2.92428	1.9309	5.3406	0.040147	-0.205023	0.250943	1000	205
model-residualized_fold-0_train-fmrif38mm_test-resting_meas-thickness_fwhm-0_edges-finger_weighted-False_pars-parsTotalStart	residualized	thickness	0	finger	FALSE	parsTotalStart	0	fmrif38mm	resting	-0.649444	-1.24395	-0.193634	3.07147	2.57421	3.84742	-0.103173	-0.274908	0.179985	1000	205
model-nonuisance_fold-0_train-fmrif38mm_test-resting_meas-sulc_fwhm-0_edges-pos_weighted-False_pars-parsTotalStart	nonuisance	sulc	0	pos	FALSE	parsTotalStart	0	fmrif38mm	resting	-0.649848	-1.06395	-0.32609	3.11838	2.86019	3.49113	-0.187835	-0.518675	0.256348	1000	99
model-nonuisance_fold-0_train-fmrif38mm_test-resting_meas-sulc_fwhm-0_edges-neg_weighted-False_pars-parsDelta	nonuisance	sulc	0	neg	FALSE	parsDelta	0	fmrif38mm	resting	-0.65009	-1.1321	-0.268419	4.1366	3.81265	4.66278	-0.127317	-0.55817	0.389726	1000	99
model-predictors_fold-1_train-resting_test-fmrif38mm_meas-thickness_fwhm-0_edges-finger_weighted-True_pars-parsTotalEnd	predictors	thickness	0	finger	TRUE	parsTotalEnd	1	resting	fmrif38mm	-0.650452	-2.18253	-0.0286989	4.39754	3.21707	7.33689	0.215374	-0.0519454	0.343227	1000	1.06792
model-predictors_fold-1_train-resting_test-fmrif38mm_meas-sulc_fwhm-15_edges-neg_weighted-False_pars-parsTotalStart	predictors	sulc	15	neg	FALSE	parsTotalStart	1	resting	fmrif38mm	-0.650888	-2.04135	0.0735172	2.96159	2.2512	4.90812	-0.0334414	-0.255148	0.255584	1000	137
model-residualized_fold-1_train-resting_test-fmrif38mm_meas-sulc_fwhm-0_edges-neg_weighted-False_pars-BaselineAsNuisance	residualized	sulc	0	neg	FALSE	BaselineAsNuisance	1	resting	fmrif38mm	-0.651769	-2.18105	0.139634	4.64648	3.60551	7.11587	0.436716	0.0572402	0.557008	1000	110
model-residualized_fold-1_train-resting_test-fmrif38mm_meas-area_fwhm-15_edges-finger_weighted-True_pars-parsDelta	residualized	area	15	finger	TRUE	parsDelta	1	resting	fmrif38mm	-0.65303	-3.05017	0.327327	4.21843	2.63115	7.16433	0.0641521	-0.126611	0.210412	1000	2.23948
model-predictors_fold-0_train-fmrif38mm_test-resting_meas-sulc_fwhm-15_edges-finger_weighted-False_pars-parsTotalStart	predictors	sulc	15	finger	FALSE	parsTotalStart	0	fmrif38mm	resting	-0.653708	-1.23976	-0.220288	3.09381	2.60043	3.92521	-0.159011	-0.263062	0.0982846	1000	205
model-predictors_fold-0_train-fmrif38mm_test-resting_meas-sulc_fwhm-15_edges-finger_weighted-True_pars-parsTotalStart	predictors	sulc	15	finger	TRUE	parsTotalStart	0	fmrif38mm	resting	-0.654468	-1.20218	-0.233874	3.05597	2.57153	3.85626	-0.100104	-0.229823	0.144189	1000	1.96416
model-residualized_fold-1_train-resting_test-fmrif38mm_meas-curv_fwhm-15_edges-pos_weighted-False_pars-BaselineAsNuisance	residualized	curv	15	pos	FALSE	BaselineAsNuisance	1	resting	fmrif38mm	-0.654815	-2.05332	0.164604	4.55216	3.56938	6.59718	0.438432	0.0611904	0.556041	1000	133
model-predictors_fold-1_train-resting_test-fmrif38mm_meas-thickness_fwhm-0_edges-pos_weighted-False_pars-parsTotalStart	predictors	thickness	0	pos	FALSE	parsTotalStart	1	resting	fmrif38mm	-0.654818	-2.4318	0.108704	3.04523	2.30719	4.54423	0.20469	-0.0483862	0.391955	1000	88
model-nonuisance_fold-1_train-resting_test-fmrif38mm_meas-thickness_fwhm-15_edges-finger_weighted-False_pars-parsTotalEnd	nonuisance	thickness	15	finger	FALSE	parsTotalEnd	1	resting	fmrif38mm	-0.654872	-1.78291	-0.0021252	4.46198	3.51627	6.01551	0.194963	-0.12728	0.260838	1000	205
model-predictors_fold-1_train-resting_test-fmrif38mm_meas-thickness_fwhm-15_edges-finger_weighted-False_pars-parsTotalEnd	predictors	thickness	15	finger	FALSE	parsTotalEnd	1	resting	fmrif38mm	-0.655146	-1.93473	0.176516	4.40097	3.3184	7.27003	0.262527	0.0392613	0.358695	1000	205
model-predictors_fold-0_train-fmrif38mm_test-resting_meas-sulc_fwhm-0_edges-finger_weighted-True_pars-parsTotalStart	predictors	sulc	0	finger	TRUE	parsTotalStart	0	fmrif38mm	resting	-0.655474	-1.24686	-0.229192	3.08511	2.63084	3.79879	-0.0639847	-0.222485	0.186621	1000	2.52031
model-residualized_fold-0_train-fmrif38mm_test-resting_meas-curv_fwhm-0_edges-neg_weighted-True_pars-parsTotalStart	residualized	curv	0	neg	TRUE	parsTotalStart	0	fmrif38mm	resting	-0.656241	-1.19194	-0.270397	2.99828	2.5466	3.7898	-0.0865438	-0.27249	0.223089	1000	0.467487
model-residualized_fold-0_train-fmrif38mm_test-resting_meas-thickness_fwhm-0_edges-pos_weighted-False_pars-parsTotalStart	residualized	thickness	0	pos	FALSE	parsTotalStart	0	fmrif38mm	resting	-0.657091	-1.23826	-0.227597	3.16886	2.74327	3.99201	0.082298	-0.0933494	0.328337	1000	84
model-predictors_fold-1_train-resting_test-fmrif38mm_meas-w-g.pct.mgh_fwhm-15_edges-both_weighted-True_pars-parsTotalStart	predictors	w-g.pct.mgh	15	both	TRUE	parsTotalStart	1	resting	fmrif38mm	-0.658462	-2.95152	0.193335	2.90719	1.73321	5.07321	0.0491342	-0.145728	0.184405	1000	0.457479
model-predictors_fold-1_train-resting_test-fmrif38mm_meas-sulc_fwhm-0_edges-neg_weighted-True_pars-parsTotalStart	predictors	sulc	0	neg	TRUE	parsTotalStart	1	resting	fmrif38mm	-0.658655	-1.93536	0.00418245	2.99371	2.25227	4.64875	-0.117192	-0.301324	0.176702	1000	0.454159
model-residualized_fold-1_train-resting_test-fmrif38mm_meas-sulc_fwhm-0_edges-both_weighted-False_pars-BaselineAsNuisance	residualized	sulc	0	both	FALSE	BaselineAsNuisance	1	resting	fmrif38mm	-0.65876	-1.96218	0.109496	4.59883	3.55144	6.94246	0.426964	0.052629	0.55704	1000	212
model-predictors_fold-1_train-resting_test-fmrif38mm_meas-sulc_fwhm-15_edges-both_weighted-True_pars-parsTotalStart	predictors	sulc	15	both	TRUE	parsTotalStart	1	resting	fmrif38mm	-0.659079	-2.12188	0.148641	3.00633	2.10823	5.1697	-0.0956124	-0.287287	0.173394	1000	0.457479
model-nonuisance_fold-1_train-resting_test-fmrif38mm_meas-w-g.pct.mgh_fwhm-0_edges-finger_weighted-False_pars-parsTotalStart	nonuisance	w-g.pct.mgh	0	finger	FALSE	parsTotalStart	1	resting	fmrif38mm	-0.659478	-3.18239	0.477447	2.87013	1.49169	5.43314	-0.0006593	-0.0010469	0.00027162	1000	205
model-predictors_fold-0_train-fmrif38mm_test-resting_meas-area_fwhm-15_edges-finger_weighted-True_pars-parsTotalStart	predictors	area	15	finger	TRUE	parsTotalStart	0	fmrif38mm	resting	-0.659691	-1.24982	-0.244974	3.10306	2.61612	3.99452	-0.162348	-0.343203	0.151192	1000	2.23948
model-residualized_fold-0_train-fmrif38mm_test-resting_meas-area_fwhm-15_edges-both_weighted-True_pars-parsTotalStart	residualized	area	15	both	TRUE	parsTotalStart	0	fmrif38mm	resting	-0.660385	-1.24528	-0.222439	2.92466	2.50618	3.61055	0.076286	-0.188651	0.401374	1000	0.457479
model-residualized_fold-0_train-fmrif38mm_test-resting_meas-sulc_fwhm-15_edges-finger_weighted-True_pars-parsTotalStart	residualized	sulc	15	finger	TRUE	parsTotalStart	0	fmrif38mm	resting	-0.660724	-1.21403	-0.253208	3.06106	2.5936	3.87639	-0.101407	-0.227969	0.14171	1000	1.96416
model-predictors_fold-1_train-resting_test-fmrif38mm_meas-area_fwhm-0_edges-neg_weighted-False_pars-parsTotalStart	predictors	area	0	neg	FALSE	parsTotalStart	1	resting	fmrif38mm	-0.662474	-1.72283	-0.0215165	2.98678	2.23337	4.55865	-0.131157	-0.30466	0.11039	1000	99
model-residualized_fold-0_train-fmrif38mm_test-resting_meas-w-g.pct.mgh_fwhm-15_edges-pos_weighted-True_pars-parsTotalStart	residualized	w-g.pct.mgh	15	pos	TRUE	parsTotalStart	0	fmrif38mm	resting	-0.663649	-1.22656	-0.245558	3.08588	2.61323	3.87303	-0.126726	-0.25461	0.131458	1000	0.132201
model-predictors_fold-1_train-resting_test-fmrif38mm_meas-thickness_fwhm-15_edges-both_weighted-True_pars-parsDelta	predictors	thickness	15	both	TRUE	parsDelta	1	resting	fmrif38mm	-0.663684	-1.94589	0.0994302	4.45205	3.22469	6.82257	0.156779	-0.126133	0.288977	1000	0.457479
model-predictors_fold-0_train-fmrif38mm_test-resting_meas-curv_fwhm-15_edges-finger_weighted-False_pars-parsTotalStart	predictors	curv	15	finger	FALSE	parsTotalStart	0	fmrif38mm	resting	-0.663841	-1.31883	-0.201243	3.16016	2.66201	3.96451	-0.066788	-0.251731	0.236616	1000	205
model-predictors_fold-1_train-resting_test-fmrif38mm_meas-sulc_fwhm-15_edges-finger_weighted-False_pars-parsTotalStart	predictors	sulc	15	finger	FALSE	parsTotalStart	1	resting	fmrif38mm	-0.663874	-6.28065	0.943929	3.03219	1.37815	7.05071	-0.14394	-0.332592	0.0950034	1000	205
model-nonuisance_fold-1_train-resting_test-fmrif38mm_meas-w-g.pct.mgh_fwhm-0_edges-finger_weighted-True_pars-parsTotalStart	nonuisance	w-g.pct.mgh	0	finger	TRUE	parsTotalStart	1	resting	fmrif38mm	-0.664882	-3.45096	0.554623	2.89348	1.46062	5.77248	-0.0185207	-0.0313673	0.00566792	1000	0.537689
model-predictors_fold-0_train-fmrif38mm_test-resting_meas-area_fwhm-0_edges-finger_weighted-True_pars-parsTotalStart	predictors	area	0	finger	TRUE	parsTotalStart	0	fmrif38mm	resting	-0.665239	-1.2587	-0.259348	3.10727	2.61935	3.90948	-0.157817	-0.332348	0.16305	1000	0.0665701
model-residualized_fold-0_train-fmrif38mm_test-resting_meas-area_fwhm-0_edges-finger_weighted-False_pars-parsTotalStart	residualized	area	0	finger	FALSE	parsTotalStart	0	fmrif38mm	resting	-0.666107	-1.24725	-0.262728	3.11231	2.64528	3.88849	-0.150565	-0.245842	0.11405	1000	205
model-nonuisance_fold-0_train-fmrif38mm_test-resting_meas-curv_fwhm-15_edges-neg_weighted-False_pars-parsDelta	nonuisance	curv	15	neg	FALSE	parsDelta	0	fmrif38mm	resting	-0.666186	-1.13171	-0.236412	3.93342	3.56645	4.45469	-0.0290814	-0.505338	0.480652	1000	97
model-predictors_fold-1_train-resting_test-fmrif38mm_meas-area_fwhm-0_edges-pos_weighted-True_pars-parsDelta	predictors	area	0	pos	TRUE	parsDelta	1	resting	fmrif38mm	-0.667057	-1.78972	-0.103374	4.6459	3.61419	6.91235	0.195076	-0.0246232	0.247832	1000	0.425308
model-residualized_fold-0_train-fmrif38mm_test-resting_meas-w-g.pct.mgh_fwhm-15_edges-pos_weighted-False_pars-parsTotalStart	residualized	w-g.pct.mgh	15	pos	FALSE	parsTotalStart	0	fmrif38mm	resting	-0.667591	-1.22945	-0.250123	3.10864	2.65731	3.85155	-0.155155	-0.331202	0.178414	1000	0
model-predictors_fold-0_train-fmrif38mm_test-resting_meas-w-g.pct.mgh_fwhm-15_edges-pos_weighted-False_pars-parsTotalStart	predictors	w-g.pct.mgh	15	pos	FALSE	parsTotalStart	0	fmrif38mm	resting	-0.667591	-1.45324	-0.103494	3.10864	2.52627	3.95937	-0.155155	-0.339489	0.165448	1000	0
model-predictors_fold-0_train-fmrif38mm_test-resting_meas-w-g.pct.mgh_fwhm-15_edges-both_weighted-False_pars-parsTotalStart	predictors	w-g.pct.mgh	15	both	FALSE	parsTotalStart	0	fmrif38mm	resting	-0.667591	-1.87864	0.185342	3.10864	2.4171	4.13284	-0.155155	-0.554967	0.443257	1000	0
model-residualized_fold-0_train-fmrif38mm_test-resting_meas-w-g.pct.mgh_fwhm-15_edges-neg_weighted-False_pars-parsTotalStart	residualized	w-g.pct.mgh	15	neg	FALSE	parsTotalStart	0	fmrif38mm	resting	-0.667591	-1.31783	-0.111748	3.10864	2.64988	3.73997	-0.155155	-0.522157	0.387392	1000	0
model-predictors_fold-0_train-fmrif38mm_test-resting_meas-w-g.pct.mgh_fwhm-15_edges-neg_weighted-False_pars-parsTotalStart	predictors	w-g.pct.mgh	15	neg	FALSE	parsTotalStart	0	fmrif38mm	resting	-0.667591	-1.67028	-0.0311497	3.10864	2.58875	3.9264	-0.155155	-0.540897	0.367807	1000	0
model-residualized_fold-0_train-fmrif38mm_test-resting_meas-w-g.pct.mgh_fwhm-15_edges-both_weighted-False_pars-parsTotalStart	residualized	w-g.pct.mgh	15	both	FALSE	parsTotalStart	0	fmrif38mm	resting	-0.667591	-1.36693	-0.0848935	3.10864	2.58125	3.82116	-0.155155	-0.559914	0.394985	1000	0
model-residualized_fold-0_train-fmrif38mm_test-resting_meas-area_fwhm-15_edges-pos_weighted-False_pars-parsTotalStart	residualized	area	15	pos	FALSE	parsTotalStart	0	fmrif38mm	resting	-0.667591	-1.27949	-0.221529	3.10864	2.67412	3.82886	-0.155155	-0.444016	0.194067	1000	0
model-predictors_fold-0_train-fmrif38mm_test-resting_meas-area_fwhm-15_edges-pos_weighted-False_pars-parsTotalStart	predictors	area	15	pos	FALSE	parsTotalStart	0	fmrif38mm	resting	-0.667591	-1.64235	-0.0614615	3.10864	2.57387	4.14261	-0.155155	-0.432776	0.162033	1000	0
model-predictors_fold-1_train-resting_test-fmrif38mm_meas-curv_fwhm-0_edges-finger_weighted-True_pars-BaselineAsNuisance	predictors	curv	0	finger	TRUE	BaselineAsNuisance	1	resting	fmrif38mm	-0.667729	-4.45437	0.497772	4.45645	2.72479	8.89726	0.37226	0.00091952	0.53158	1000	3.11788
model-predictors_fold-0_train-fmrif38mm_test-resting_meas-area_fwhm-0_edges-both_weighted-True_pars-parsTotalStart	predictors	area	0	both	TRUE	parsTotalStart	0	fmrif38mm	resting	-0.667968	-1.15802	-0.30619	3.12618	2.72865	3.91648	-0.197325	-0.317645	0.0896098	1000	0.457479
model-residualized_fold-0_train-fmrif38mm_test-resting_meas-area_fwhm-0_edges-finger_weighted-True_pars-parsTotalStart	residualized	area	0	finger	TRUE	parsTotalStart	0	fmrif38mm	resting	-0.668908	-1.22246	-0.249718	3.11	2.6355	3.8752	-0.157933	-0.329514	0.158372	1000	0.0665701
model-nonuisance_fold-0_train-fmrif38mm_test-resting_meas-area_fwhm-0_edges-both_weighted-False_pars-parsDelta	nonuisance	area	0	both	FALSE	parsDelta	0	fmrif38mm	resting	-0.66932	-1.0759	-0.359957	4.38513	4.065	5.03194	-0.21908	-0.580267	0.210778	1000	154
model-residualized_fold-0_train-fmrif38mm_test-resting_meas-w-g.pct.mgh_fwhm-15_edges-finger_weighted-True_pars-parsTotalStart	residualized	w-g.pct.mgh	15	finger	TRUE	parsTotalStart	0	fmrif38mm	resting	-0.669834	-1.19482	-0.2668	3.12025	2.63584	3.88099	-0.152529	-0.243413	0.106001	1000	0.805773
model-predictors_fold-1_train-resting_test-fmrif38mm_meas-thickness_fwhm-15_edges-finger_weighted-True_pars-parsTotalEnd	predictors	thickness	15	finger	TRUE	parsTotalEnd	1	resting	fmrif38mm	-0.670615	-2.61201	0.0866002	4.43828	3.234	7.49546	0.242673	0.00330068	0.359329	1000	1.13333
model-residualized_fold-0_train-fmrif38mm_test-resting_meas-area_fwhm-15_edges-finger_weighted-True_pars-parsTotalStart	residualized	area	15	finger	TRUE	parsTotalStart	0	fmrif38mm	resting	-0.671242	-1.28763	-0.252384	3.11197	2.64891	3.99169	-0.16275	-0.336354	0.15041	1000	2.23948
model-residualized_fold-0_train-fmrif38mm_test-resting_meas-w-g.pct.mgh_fwhm-15_edges-neg_weighted-True_pars-parsTotalStart	residualized	w-g.pct.mgh	15	neg	TRUE	parsTotalStart	0	fmrif38mm	resting	-0.671351	-1.26023	-0.255215	3.12159	2.66142	3.87641	-0.140454	-0.252381	0.0962803	1000	0.782757
model-residualized_fold-1_train-resting_test-fmrif38mm_meas-sulc_fwhm-15_edges-both_weighted-True_pars-parsTotalStart	residualized	sulc	15	both	TRUE	parsTotalStart	1	resting	fmrif38mm	-0.672558	-2.15763	0.133394	3.01961	2.1242	4.79649	-0.0707896	-0.287958	0.188249	1000	0.457479
model-residualized_fold-0_train-fmrif38mm_test-resting_meas-thickness_fwhm-15_edges-finger_weighted-True_pars-parsTotalStart	residualized	thickness	15	finger	TRUE	parsTotalStart	0	fmrif38mm	resting	-0.672781	-1.27614	-0.210416	3.11586	2.656	3.83634	-0.165879	-0.365146	0.220067	1000	1.13333
model-predictors_fold-1_train-resting_test-fmrif38mm_meas-sulc_fwhm-0_edges-both_weighted-False_pars-BaselineAsNuisance	predictors	sulc	0	both	FALSE	BaselineAsNuisance	1	resting	fmrif38mm	-0.672869	-1.92628	0.116929	4.63755	3.58021	6.93626	0.444821	0.0772772	0.571825	1000	212
model-residualized_fold-0_train-fmrif38mm_test-resting_meas-sulc_fwhm-15_edges-finger_weighted-False_pars-parsTotalStart	residualized	sulc	15	finger	FALSE	parsTotalStart	0	fmrif38mm	resting	-0.672951	-1.22969	-0.253968	3.11483	2.64402	3.92449	-0.162408	-0.260922	0.0978815	1000	205
model-predictors_fold-0_train-fmrif38mm_test-resting_meas-w-g.pct.mgh_fwhm-15_edges-neg_weighted-True_pars-parsTotalStart	predictors	w-g.pct.mgh	15	neg	TRUE	parsTotalStart	0	fmrif38mm	resting	-0.673369	-1.25985	-0.250116	3.14175	2.6733	3.89181	-0.150047	-0.252728	0.1012	1000	0.782757
model-residualized_fold-0_train-fmrif38mm_test-resting_meas-w-g.pct.mgh_fwhm-0_edges-finger_weighted-True_pars-parsTotalStart	residualized	w-g.pct.mgh	0	finger	TRUE	parsTotalStart	0	fmrif38mm	resting	-0.674338	-1.25737	-0.26522	3.12688	2.67223	3.88017	-0.159702	-0.251479	0.0916623	1000	0.537689
model-residualized_fold-0_train-fmrif38mm_test-resting_meas-thickness_fwhm-0_edges-finger_weighted-True_pars-parsTotalStart	residualized	thickness	0	finger	TRUE	parsTotalStart	0	fmrif38mm	resting	-0.67641	-1.28316	-0.258718	3.12083	2.6268	3.97613	-0.172769	-0.351695	0.170361	1000	1.06792
model-predictors_fold-0_train-fmrif38mm_test-resting_meas-sulc_fwhm-15_edges-neg_weighted-True_pars-parsDelta	predictors	sulc	15	neg	TRUE	parsDelta	0	fmrif38mm	resting	-0.676981	-1.25787	-0.216712	3.95198	3.42491	4.87544	0.296065	0.0536259	0.482503	1000	0.462996
model-residualized_fold-1_train-resting_test-fmrif38mm_meas-area_fwhm-0_edges-pos_weighted-False_pars-parsTotalStart	residualized	area	0	pos	FALSE	parsTotalStart	1	resting	fmrif38mm	-0.677157	-1.85951	0.0488585	3.03097	2.2207	4.58354	0.00807317	-0.182442	0.262689	1000	75
model-residualized_fold-0_train-fmrif38mm_test-resting_meas-w-g.pct.mgh_fwhm-0_edges-finger_weighted-False_pars-parsTotalStart	residualized	w-g.pct.mgh	0	finger	FALSE	parsTotalStart	0	fmrif38mm	resting	-0.677698	-1.28771	-0.254788	3.13158	2.66402	3.88455	-0.169084	-0.265039	0.074068	1000	205
model-nonuisance_fold-1_train-resting_test-fmrif38mm_meas-area_fwhm-15_edges-neg_weighted-True_pars-parsTotalStart	nonuisance	area	15	neg	TRUE	parsTotalStart	1	resting	fmrif38mm	-0.678283	-1.60237	-0.103918	2.93387	2.3724	3.98072	0.0863418	0.0300902	0.150459	1000	0.415104
model-predictors_fold-0_train-fmrif38mm_test-resting_meas-w-g.pct.mgh_fwhm-0_edges-finger_weighted-True_pars-parsTotalStart	predictors	w-g.pct.mgh	0	finger	TRUE	parsTotalStart	0	fmrif38mm	resting	-0.678385	-1.27298	-0.254578	3.13952	2.67394	3.97293	-0.164807	-0.251965	0.0883458	1000	0.537689
model-predictors_fold-1_train-resting_test-fmrif38mm_meas-thickness_fwhm-0_edges-both_weighted-False_pars-BaselineAsNuisance	predictors	thickness	0	both	FALSE	BaselineAsNuisance	1	resting	fmrif38mm	-0.679938	-2.66383	0.172552	4.51831	3.38763	7.43251	0.35279	-0.0237367	0.473951	1000	188
model-nonuisance_fold-0_train-fmrif38mm_test-resting_meas-w-g.pct.mgh_fwhm-0_edges-neg_weighted-False_pars-parsTotalStart	nonuisance	w-g.pct.mgh	0	neg	FALSE	parsTotalStart	0	fmrif38mm	resting	-0.679976	-1.07581	-0.398429	3.03151	2.8057	3.47318	-0.0258205	-0.100096	0.0441464	1000	174
model-residualized_fold-1_train-resting_test-fmrif38mm_meas-sulc_fwhm-15_edges-both_weighted-False_pars-BaselineAsNuisance	residualized	sulc	15	both	FALSE	BaselineAsNuisance	1	resting	fmrif38mm	-0.680439	-2.53871	0.179761	4.79439	3.74078	7.3338	0.424746	0.048721	0.569694	1000	227
model-residualized_fold-0_train-fmrif38mm_test-resting_meas-w-g.pct.mgh_fwhm-15_edges-finger_weighted-False_pars-parsTotalStart	residualized	w-g.pct.mgh	15	finger	FALSE	parsTotalStart	0	fmrif38mm	resting	-0.680465	-1.21742	-0.265646	3.13576	2.67021	3.87343	-0.169235	-0.258054	0.0911164	1000	205
model-predictors_fold-0_train-fmrif38mm_test-resting_meas-curv_fwhm-15_edges-finger_weighted-True_pars-parsTotalStart	predictors	curv	15	finger	TRUE	parsTotalStart	0	fmrif38mm	resting	-0.680535	-1.29743	-0.2486	3.10949	2.6174	3.92928	-0.225207	-0.480957	0.175668	1000	2.06704
model-residualized_fold-1_train-resting_test-fmrif38mm_meas-area_fwhm-15_edges-pos_weighted-True_pars-parsDelta	residualized	area	15	pos	TRUE	parsDelta	1	resting	fmrif38mm	-0.680544	-1.92861	0.114721	4.74038	3.68455	6.8625	0.1897	0.0542549	0.261205	1000	0.347881
model-residualized_fold-1_train-resting_test-fmrif38mm_meas-sulc_fwhm-15_edges-pos_weighted-True_pars-parsTotalStart	residualized	sulc	15	pos	TRUE	parsTotalStart	1	resting	fmrif38mm	-0.680701	-2.03278	0.121618	3.03185	2.22681	4.50006	-0.0680349	-0.270346	0.19112	1000	0.462947
model-predictors_fold-1_train-resting_test-fmrif38mm_meas-curv_fwhm-0_edges-finger_weighted-False_pars-parsTotalStart	predictors	curv	0	finger	FALSE	parsTotalStart	1	resting	fmrif38mm	-0.682758	-3.06786	0.2572	2.99786	1.78481	5.5104	-0.157401	-0.352314	0.0873836	1000	205
model-predictors_fold-0_train-fmrif38mm_test-resting_meas-w-g.pct.mgh_fwhm-0_edges-finger_weighted-False_pars-parsTotalStart	predictors	w-g.pct.mgh	0	finger	FALSE	parsTotalStart	0	fmrif38mm	resting	-0.682894	-1.29103	-0.248975	3.13775	2.65122	3.96391	-0.171301	-0.264087	0.07788	1000	205
model-nonuisance_fold-0_train-fmrif38mm_test-resting_meas-area_fwhm-15_edges-both_weighted-True_pars-parsDelta	nonuisance	area	15	both	TRUE	parsDelta	0	fmrif38mm	resting	-0.683072	-1.18896	-0.300376	4.40876	3.9629	5.11227	-0.136136	-0.435735	0.135898	1000	0.457479
model-predictors_fold-0_train-fmrif38mm_test-resting_meas-curv_fwhm-0_edges-finger_weighted-True_pars-parsTotalStart	predictors	curv	0	finger	TRUE	parsTotalStart	0	fmrif38mm	resting	-0.683245	-1.23799	-0.26787	3.09465	2.61799	3.8718	-0.285107	-0.532937	0.112115	1000	3.11788
model-residualized_fold-1_train-resting_test-fmrif38mm_meas-area_fwhm-0_edges-pos_weighted-False_pars-BaselineAsNuisance	residualized	area	0	pos	FALSE	BaselineAsNuisance	1	resting	fmrif38mm	-0.68426	-2.16861	0.122706	4.47887	3.4292	6.99357	0.406847	0.010527	0.51809	1000	117
model-predictors_fold-0_train-fmrif38mm_test-resting_meas-w-g.pct.mgh_fwhm-15_edges-finger_weighted-True_pars-parsTotalStart	predictors	w-g.pct.mgh	15	finger	TRUE	parsTotalStart	0	fmrif38mm	resting	-0.684478	-1.24294	-0.258789	3.13978	2.64391	3.92364	-0.15758	-0.243206	0.106988	1000	0.805773
model-predictors_fold-1_train-resting_test-fmrif38mm_meas-thickness_fwhm-0_edges-both_weighted-True_pars-BaselineAsNuisance	predictors	thickness	0	both	TRUE	BaselineAsNuisance	1	resting	fmrif38mm	-0.68472	-2.36643	0.116059	4.50263	3.3628	6.91638	0.375952	-0.0174703	0.492772	1000	0.457406
model-predictors_fold-0_train-fmrif38mm_test-resting_meas-w-g.pct.mgh_fwhm-0_edges-both_weighted-False_pars-BaselineAsNuisance	predictors	w-g.pct.mgh	0	both	FALSE	BaselineAsNuisance	0	fmrif38mm	resting	-0.684774	-2.1976	0.257295	3.3488	2.63221	4.7357	0.318209	0.153279	0.460703	1000	77
model-nonuisance_fold-1_train-resting_test-fmrif38mm_meas-area_fwhm-15_edges-finger_weighted-True_pars-parsTotalStart	nonuisance	area	15	finger	TRUE	parsTotalStart	1	resting	fmrif38mm	-0.685675	-3.22329	0.327225	3.02378	1.95107	4.79138	-0.0985174	-0.178352	0.0173937	1000	2.23948
model-residualized_fold-0_train-fmrif38mm_test-resting_meas-thickness_fwhm-0_edges-pos_weighted-False_pars-parsDelta	residualized	thickness	0	pos	FALSE	parsDelta	0	fmrif38mm	resting	-0.685953	-1.22859	-0.288446	3.99561	3.45137	4.87459	0.107498	-0.107514	0.26559	1000	66
model-nonuisance_fold-0_train-fmrif38mm_test-resting_meas-area_fwhm-15_edges-pos_weighted-True_pars-parsTotalStart	nonuisance	area	15	pos	TRUE	parsTotalStart	0	fmrif38mm	resting	-0.686419	-1.22265	-0.270015	3.14239	2.8872	3.69317	0.08663	-0.027612	0.205704	1000	0.441906
model-residualized_fold-1_train-resting_test-fmrif38mm_meas-area_fwhm-0_edges-finger_weighted-True_pars-parsDelta	residualized	area	0	finger	TRUE	parsDelta	1	resting	fmrif38mm	-0.68711	-3.25802	0.366295	4.26092	2.69927	6.81395	0.0518417	-0.137322	0.215571	1000	0.0665701
model-residualized_fold-0_train-fmrif38mm_test-resting_meas-thickness_fwhm-15_edges-pos_weighted-False_pars-parsDelta	residualized	thickness	15	pos	FALSE	parsDelta	0	fmrif38mm	resting	-0.687425	-1.39597	-0.182249	4.00324	3.43195	4.87103	0.130275	-0.131116	0.342395	1000	38
model-predictors_fold-0_train-fmrif38mm_test-resting_meas-area_fwhm-0_edges-neg_weighted-False_pars-parsTotalStart	predictors	area	0	neg	FALSE	parsTotalStart	0	fmrif38mm	resting	-0.687523	-1.27378	-0.284095	3.1575	2.77595	3.86061	-0.329531	-0.440285	-0.117796	1000	104
model-nonuisance_fold-1_train-resting_test-fmrif38mm_meas-curv_fwhm-0_edges-finger_weighted-False_pars-parsTotalStart	nonuisance	curv	0	finger	FALSE	parsTotalStart	1	resting	fmrif38mm	-0.688146	-1.82316	0.0512741	2.96125	2.19078	4.2823	-0.0627487	-0.101561	0.0237457	1000	205
model-predictors_fold-1_train-resting_test-fmrif38mm_meas-sulc_fwhm-0_edges-finger_weighted-False_pars-BaselineAsNuisance	predictors	sulc	0	finger	FALSE	BaselineAsNuisance	1	resting	fmrif38mm	-0.688947	-3.7301	0.286055	4.51486	2.92369	8.08143	0.384477	0.0991973	0.515123	1000	205
model-predictors_fold-0_train-fmrif38mm_test-resting_meas-thickness_fwhm-15_edges-finger_weighted-True_pars-parsTotalStart	predictors	thickness	15	finger	TRUE	parsTotalStart	0	fmrif38mm	resting	-0.689073	-1.65162	0.0822343	3.11963	2.53981	4.0657	-0.163395	-0.356107	0.180326	1000	1.13333
model-residualized_fold-0_train-fmrif38mm_test-resting_meas-sulc_fwhm-0_edges-both_weighted-True_pars-parsTotalStart	residualized	sulc	0	both	TRUE	parsTotalStart	0	fmrif38mm	resting	-0.689218	-1.2507	-0.269409	2.97997	2.54928	3.71871	-0.0952106	-0.330597	0.257274	1000	0.457479
model-residualized_fold-1_train-resting_test-fmrif38mm_meas-curv_fwhm-15_edges-both_weighted-True_pars-BaselineAsNuisance	residualized	curv	15	both	TRUE	BaselineAsNuisance	1	resting	fmrif38mm	-0.689247	-2.10201	0.135091	4.59458	3.46694	6.96615	0.396489	0.0180524	0.526898	1000	0.457479
model-residualized_fold-1_train-resting_test-fmrif38mm_meas-curv_fwhm-15_edges-pos_weighted-True_pars-BaselineAsNuisance	residualized	curv	15	pos	TRUE	BaselineAsNuisance	1	resting	fmrif38mm	-0.689455	-2.16314	0.116076	4.61853	3.55373	6.68212	0.402462	0.0458064	0.521308	1000	0.466755
model-residualized_fold-1_train-resting_test-fmrif38mm_meas-sulc_fwhm-15_edges-pos_weighted-True_pars-BaselineAsNuisance	residualized	sulc	15	pos	TRUE	BaselineAsNuisance	1	resting	fmrif38mm	-0.690634	-2.0849	0.0465862	4.55573	3.51857	6.64448	0.396421	0.0164993	0.528397	1000	0.478422
model-predictors_fold-1_train-resting_test-fmrif38mm_meas-area_fwhm-0_edges-both_weighted-True_pars-BaselineAsNuisance	predictors	area	0	both	TRUE	BaselineAsNuisance	1	resting	fmrif38mm	-0.691382	-2.31602	0.228307	4.55303	3.49035	6.65877	0.365706	-0.0230272	0.493945	1000	0.457406
model-residualized_fold-1_train-resting_test-fmrif38mm_meas-thickness_fwhm-0_edges-neg_weighted-False_pars-parsTotalStart	residualized	thickness	0	neg	FALSE	parsTotalStart	1	resting	fmrif38mm	-0.69213	-1.97595	0.0300051	3.0148	2.18639	4.45707	-0.0995146	-0.279787	0.146371	1000	138
model-predictors_fold-1_train-resting_test-fmrif38mm_meas-area_fwhm-0_edges-finger_weighted-False_pars-parsTotalStart	predictors	area	0	finger	FALSE	parsTotalStart	1	resting	fmrif38mm	-0.695737	-5.19879	0.752873	3.05216	1.72847	5.90074	-0.116199	-0.308613	0.116616	1000	205
model-residualized_fold-0_train-fmrif38mm_test-resting_meas-area_fwhm-0_edges-both_weighted-True_pars-parsTotalStart	residualized	area	0	both	TRUE	parsTotalStart	0	fmrif38mm	resting	-0.696117	-1.22561	-0.291334	3.09636	2.6364	3.90756	-0.185517	-0.32678	0.0951285	1000	0.457479
model-residualized_fold-1_train-resting_test-fmrif38mm_meas-curv_fwhm-0_edges-pos_weighted-True_pars-BaselineAsNuisance	residualized	curv	0	pos	TRUE	BaselineAsNuisance	1	resting	fmrif38mm	-0.697093	-2.18361	0.0873668	4.56883	3.47782	7.16495	0.38618	-0.0233551	0.506192	1000	0.455673
model-nonuisance_fold-0_train-fmrif38mm_test-resting_meas-w-g.pct.mgh_fwhm-15_edges-finger_weighted-False_pars-parsTotalStart	nonuisance	w-g.pct.mgh	15	finger	FALSE	parsTotalStart	0	fmrif38mm	resting	-0.697116	-1.19435	-0.286824	3.13288	2.83196	3.62508	-0.15689	-0.172895	0.140803	1000	205
model-nonuisance_fold-0_train-fmrif38mm_test-resting_meas-thickness_fwhm-0_edges-neg_weighted-False_pars-parsTotalEnd	nonuisance	thickness	0	neg	FALSE	parsTotalEnd	0	fmrif38mm	resting	-0.697376	-1.43079	-0.169119	3.38509	2.98513	4.17992	0.304371	0.250636	0.361224	1000	212
model-predictors_fold-1_train-resting_test-fmrif38mm_meas-sulc_fwhm-15_edges-both_weighted-True_pars-BaselineAsNuisance	predictors	sulc	15	both	TRUE	BaselineAsNuisance	1	resting	fmrif38mm	-0.698966	-1.87034	0.549459	4.65713	3.39775	7.08382	0.390462	-0.0004423	0.544231	1000	0.457479
model-nonuisance_fold-0_train-fmrif38mm_test-resting_meas-thickness_fwhm-0_edges-neg_weighted-True_pars-parsTotalEnd	nonuisance	thickness	0	neg	TRUE	parsTotalEnd	0	fmrif38mm	resting	-0.699611	-1.3543	-0.247131	3.2732	2.81331	4.12974	0.310271	0.290976	0.32932	1000	0.588655
model-nonuisance_fold-0_train-fmrif38mm_test-resting_meas-sulc_fwhm-0_edges-finger_weighted-False_pars-parsTotalStart	nonuisance	sulc	0	finger	FALSE	parsTotalStart	0	fmrif38mm	resting	-0.699749	-1.1338	-0.372773	3.14954	2.85747	3.676	-0.218471	-0.21974	-0.21974	1000	205
model-predictors_fold-0_train-fmrif38mm_test-resting_meas-thickness_fwhm-15_edges-pos_weighted-False_pars-parsTotalStart	predictors	thickness	15	pos	FALSE	parsTotalStart	0	fmrif38mm	resting	-0.700449	-2.75684	0.668702	3.282	2.64782	4.20416	0.241585	-0.0671853	0.534544	1000	48
model-residualized_fold-1_train-resting_test-fmrif38mm_meas-area_fwhm-0_edges-both_weighted-False_pars-BaselineAsNuisance	residualized	area	0	both	FALSE	BaselineAsNuisance	1	resting	fmrif38mm	-0.701638	-2.09707	0.0513153	4.55282	3.49287	6.56039	0.382256	0.0192664	0.503038	1000	215
model-predictors_fold-1_train-resting_test-fmrif38mm_meas-sulc_fwhm-15_edges-neg_weighted-True_pars-BaselineAsNuisance	predictors	sulc	15	neg	TRUE	BaselineAsNuisance	1	resting	fmrif38mm	-0.701641	-2.0974	0.0846209	4.69146	3.62006	6.80152	0.375	-0.0306497	0.524094	1000	0.436536
model-residualized_fold-1_train-resting_test-fmrif38mm_meas-sulc_fwhm-0_edges-finger_weighted-False_pars-BaselineAsNuisance	residualized	sulc	0	finger	FALSE	BaselineAsNuisance	1	resting	fmrif38mm	-0.701647	-2.38362	0.159424	4.5317	3.19272	6.92921	0.381194	0.0853344	0.514217	1000	205
model-residualized_fold-1_train-resting_test-fmrif38mm_meas-area_fwhm-15_edges-both_weighted-True_pars-parsTotalStart	residualized	area	15	both	TRUE	parsTotalStart	1	resting	fmrif38mm	-0.701655	-2.06735	0.23208	3.08427	2.21146	4.58044	0.0255256	-0.260088	0.304013	1000	0.457479
model-predictors_fold-1_train-resting_test-fmrif38mm_meas-curv_fwhm-15_edges-finger_weighted-False_pars-parsTotalStart	predictors	curv	15	finger	FALSE	parsTotalStart	1	resting	fmrif38mm	-0.701926	-3.97279	0.333937	2.97046	1.73877	6.01165	0.0218312	-0.217952	0.224612	1000	205
model-residualized_fold-1_train-resting_test-fmrif38mm_meas-thickness_fwhm-15_edges-both_weighted-True_pars-parsTotalStart	residualized	thickness	15	both	TRUE	parsTotalStart	1	resting	fmrif38mm	-0.703628	-2.19305	0.0422521	3.01434	2.17207	4.69515	0.172019	-0.0778289	0.366931	1000	0.457479
model-predictors_fold-0_train-fmrif38mm_test-resting_meas-area_fwhm-0_edges-finger_weighted-False_pars-parsTotalStart	predictors	area	0	finger	FALSE	parsTotalStart	0	fmrif38mm	resting	-0.703963	-1.30836	-0.259682	3.14393	2.65566	3.92667	-0.15384	-0.245683	0.112358	1000	205
model-predictors_fold-0_train-fmrif38mm_test-resting_meas-w-g.pct.mgh_fwhm-0_edges-neg_weighted-True_pars-parsTotalStart	predictors	w-g.pct.mgh	0	neg	TRUE	parsTotalStart	0	fmrif38mm	resting	-0.704029	-1.32176	-0.292282	3.18406	2.69934	4.05943	-0.112183	-0.209288	0.0864873	1000	0.549502
model-predictors_fold-1_train-resting_test-fmrif38mm_meas-curv_fwhm-15_edges-both_weighted-False_pars-BaselineAsNuisance	predictors	curv	15	both	FALSE	BaselineAsNuisance	1	resting	fmrif38mm	-0.704564	-2.03687	0.128006	4.64958	3.62631	6.59471	0.456039	0.110747	0.574432	1000	237
model-residualized_fold-0_train-fmrif38mm_test-resting_meas-curv_fwhm-15_edges-finger_weighted-True_pars-parsTotalStart	residualized	curv	15	finger	TRUE	parsTotalStart	0	fmrif38mm	resting	-0.704582	-1.31245	-0.264834	3.12462	2.63356	3.94545	-0.227535	-0.494798	0.149007	1000	2.06704
model-residualized_fold-1_train-resting_test-fmrif38mm_meas-thickness_fwhm-0_edges-both_weighted-False_pars-BaselineAsNuisance	residualized	thickness	0	both	FALSE	BaselineAsNuisance	1	resting	fmrif38mm	-0.705053	-2.12129	0.0749782	4.55365	3.50285	6.86295	0.379113	-0.0307804	0.501846	1000	188
model-predictors_fold-1_train-resting_test-fmrif38mm_meas-sulc_fwhm-15_edges-finger_weighted-False_pars-BaselineAsNuisance	predictors	sulc	15	finger	FALSE	BaselineAsNuisance	1	resting	fmrif38mm	-0.705194	-8.13251	1.29981	4.51894	2.31492	12.0459	0.376521	0.0237258	0.527807	1000	205
model-predictors_fold-0_train-fmrif38mm_test-resting_meas-thickness_fwhm-0_edges-finger_weighted-True_pars-parsTotalStart	predictors	thickness	0	finger	TRUE	parsTotalStart	0	fmrif38mm	resting	-0.705759	-1.6103	-0.0230358	3.12559	2.52232	4.05801	-0.167727	-0.336299	0.138304	1000	1.06792
model-residualized_fold-1_train-resting_test-fmrif38mm_meas-thickness_fwhm-0_edges-pos_weighted-False_pars-BaselineAsNuisance	residualized	thickness	0	pos	FALSE	BaselineAsNuisance	1	resting	fmrif38mm	-0.705916	-2.10531	0.0748479	4.50511	3.52031	6.65432	0.384292	0.013459	0.50573	1000	70
model-residualized_fold-1_train-resting_test-fmrif38mm_meas-w-g.pct.mgh_fwhm-15_edges-neg_weighted-False_pars-BaselineAsNuisance	residualized	w-g.pct.mgh	15	neg	FALSE	BaselineAsNuisance	1	resting	fmrif38mm	-0.705993	-9.21157	3.27377	4.52094	2.35031	8.28855	0.376687	0.208944	0.651144	1000	0
model-predictors_fold-1_train-resting_test-fmrif38mm_meas-w-g.pct.mgh_fwhm-15_edges-neg_weighted-False_pars-BaselineAsNuisance	predictors	w-g.pct.mgh	15	neg	FALSE	BaselineAsNuisance	1	resting	fmrif38mm	-0.705993	-11.2022	3.91228	4.52094	1.41628	9.86623	0.376687	0.122764	0.659189	1000	0
model-residualized_fold-1_train-resting_test-fmrif38mm_meas-sulc_fwhm-15_edges-finger_weighted-False_pars-BaselineAsNuisance	residualized	sulc	15	finger	FALSE	BaselineAsNuisance	1	resting	fmrif38mm	-0.706402	-4.93301	0.673762	4.52082	2.62575	9.75266	0.376297	0.0675675	0.527849	1000	205
model-residualized_fold-0_train-fmrif38mm_test-resting_meas-w-g.pct.mgh_fwhm-0_edges-neg_weighted-True_pars-parsTotalStart	residualized	w-g.pct.mgh	0	neg	TRUE	parsTotalStart	0	fmrif38mm	resting	-0.706535	-1.25493	-0.28814	3.1416	2.66471	3.95682	-0.0941715	-0.200146	0.0968661	1000	0.549502
model-nonuisance_fold-1_train-resting_test-fmrif38mm_meas-thickness_fwhm-0_edges-both_weighted-True_pars-parsDelta	nonuisance	thickness	0	both	TRUE	parsDelta	1	resting	fmrif38mm	-0.706536	-1.54261	-0.176371	4.73279	4.02879	6.04651	-0.0952387	-0.248065	0.0713281	1000	0.457406
model-residualized_fold-0_train-fmrif38mm_test-resting_meas-area_fwhm-15_edges-finger_weighted-False_pars-parsTotalStart	residualized	area	15	finger	FALSE	parsTotalStart	0	fmrif38mm	resting	-0.7068	-1.23861	-0.26989	3.14546	2.69425	3.95864	-0.23024	-0.433438	0.119173	1000	205
model-predictors_fold-1_train-resting_test-fmrif38mm_meas-curv_fwhm-0_edges-pos_weighted-False_pars-parsTotalStart	predictors	curv	0	pos	FALSE	parsTotalStart	1	resting	fmrif38mm	-0.706844	-1.82433	0.0219921	3.05613	2.26484	4.64455	-0.0649315	-0.257717	0.226238	1000	79
model-residualized_fold-1_train-resting_test-fmrif38mm_meas-area_fwhm-15_edges-both_weighted-True_pars-parsDelta	residualized	area	15	both	TRUE	parsDelta	1	resting	fmrif38mm	-0.706924	-1.98836	0.0510075	4.44442	3.29898	6.75502	0.0907775	-0.113462	0.263004	1000	0.457479
model-residualized_fold-1_train-resting_test-fmrif38mm_meas-curv_fwhm-15_edges-finger_weighted-True_pars-BaselineAsNuisance	residualized	curv	15	finger	TRUE	BaselineAsNuisance	1	resting	fmrif38mm	-0.707303	-3.14751	0.2443	4.5291	3.18453	7.87263	0.381519	0.0441724	0.513991	1000	2.06704
model-residualized_fold-1_train-resting_test-fmrif38mm_meas-thickness_fwhm-0_edges-both_weighted-True_pars-BaselineAsNuisance	residualized	thickness	0	both	TRUE	BaselineAsNuisance	1	resting	fmrif38mm	-0.707487	-2.33164	0.108089	4.52184	3.44092	7.02426	0.375634	-0.0086869	0.492808	1000	0.457406
model-residualized_fold-0_train-fmrif38mm_test-resting_meas-thickness_fwhm-15_edges-pos_weighted-False_pars-parsTotalStart	residualized	thickness	15	pos	FALSE	parsTotalStart	0	fmrif38mm	resting	-0.70781	-1.35055	-0.184698	3.41451	2.98649	4.03969	0.125208	-0.139846	0.46811	1000	48
model-residualized_fold-1_train-resting_test-fmrif38mm_meas-sulc_fwhm-15_edges-both_weighted-True_pars-BaselineAsNuisance	residualized	sulc	15	both	TRUE	BaselineAsNuisance	1	resting	fmrif38mm	-0.708048	-2.28833	0.172556	4.6865	3.59255	6.96802	0.382821	-0.0047473	0.523371	1000	0.457479
model-residualized_fold-1_train-resting_test-fmrif38mm_meas-curv_fwhm-0_edges-both_weighted-True_pars-BaselineAsNuisance	residualized	curv	0	both	TRUE	BaselineAsNuisance	1	resting	fmrif38mm	-0.710085	-0.94549	1.33132	4.56701	3.38635	6.57725	0.373368	-0.0447945	0.494222	1000	0.457406
model-residualized_fold-0_train-fmrif38mm_test-resting_meas-w-g.pct.mgh_fwhm-0_edges-pos_weighted-True_pars-parsTotalStart	residualized	w-g.pct.mgh	0	pos	TRUE	parsTotalStart	0	fmrif38mm	resting	-0.710806	-1.28996	-0.307462	3.0546	2.58928	3.85889	-0.119313	-0.220173	0.0832501	1000	0.365456
model-residualized_fold-1_train-resting_test-fmrif38mm_meas-area_fwhm-0_edges-both_weighted-True_pars-BaselineAsNuisance	residualized	area	0	both	TRUE	BaselineAsNuisance	1	resting	fmrif38mm	-0.711267	-2.49912	0.169735	4.58905	3.49295	6.70172	0.372866	-0.0331816	0.501824	1000	0.457406
model-residualized_fold-1_train-resting_test-fmrif38mm_meas-sulc_fwhm-0_edges-neg_weighted-True_pars-BaselineAsNuisance	residualized	sulc	0	neg	TRUE	BaselineAsNuisance	1	resting	fmrif38mm	-0.711449	-1.99062	0.0496082	4.66409	3.65141	6.77587	0.376185	0.00154503	0.497353	1000	0.445714
model-nonuisance_fold-1_train-resting_test-fmrif38mm_meas-thickness_fwhm-0_edges-neg_weighted-False_pars-parsTotalEnd	nonuisance	thickness	0	neg	FALSE	parsTotalEnd	1	resting	fmrif38mm	-0.712626	-1.30499	-0.291039	4.55483	4.09718	5.44028	0.0602064	-0.0439428	0.142176	1000	150
model-residualized_fold-0_train-fmrif38mm_test-resting_meas-curv_fwhm-0_edges-neg_weighted-False_pars-parsTotalStart	residualized	curv	0	neg	FALSE	parsTotalStart	0	fmrif38mm	resting	-0.712838	-1.26902	-0.315919	3.00435	2.58418	3.83696	-0.052718	-0.268105	0.273733	1000	80
model-nonuisance_fold-1_train-resting_test-fmrif38mm_meas-area_fwhm-15_edges-neg_weighted-True_pars-parsDelta	nonuisance	area	15	neg	TRUE	parsDelta	1	resting	fmrif38mm	-0.713271	-1.39669	-0.225889	4.27868	3.52085	5.76187	-0.091446	-0.159448	-0.0170708	1000	0.504589
model-residualized_fold-1_train-resting_test-fmrif38mm_meas-w-g.pct.mgh_fwhm-0_edges-both_weighted-True_pars-BaselineAsNuisance	residualized	w-g.pct.mgh	0	both	TRUE	BaselineAsNuisance	1	resting	fmrif38mm	-0.713405	-2.33501	0.204509	4.51389	3.26361	6.90399	0.370465	-0.0101061	0.518003	1000	0.457406
model-residualized_fold-1_train-resting_test-fmrif38mm_meas-sulc_fwhm-0_edges-both_weighted-True_pars-BaselineAsNuisance	residualized	sulc	0	both	TRUE	BaselineAsNuisance	1	resting	fmrif38mm	-0.713974	-2.36134	0.0935165	4.68115	3.59957	6.85743	0.375454	-0.0061415	0.506406	1000	0.457406
model-residualized_fold-1_train-resting_test-fmrif38mm_meas-sulc_fwhm-15_edges-neg_weighted-True_pars-parsTotalStart	residualized	sulc	15	neg	TRUE	parsTotalStart	1	resting	fmrif38mm	-0.714128	-2.21012	0.0690614	3.02086	2.19013	4.69694	-0.0532854	-0.279611	0.212397	1000	0.452011
model-residualized_fold-1_train-resting_test-fmrif38mm_meas-thickness_fwhm-0_edges-pos_weighted-True_pars-parsTotalStart	residualized	thickness	0	pos	TRUE	parsTotalStart	1	resting	fmrif38mm	-0.714218	-1.92233	0.0530928	2.96818	2.07921	4.5224	0.0759186	-0.15144	0.274145	1000	0.395626
model-residualized_fold-1_train-resting_test-fmrif38mm_meas-thickness_fwhm-15_edges-finger_weighted-False_pars-BaselineAsNuisance	residualized	thickness	15	finger	FALSE	BaselineAsNuisance	1	resting	fmrif38mm	-0.714391	-2.55392	0.158639	4.54594	3.40213	7.31184	0.370092	-0.0196211	0.494827	1000	205
model-nonuisance_fold-0_train-fmrif38mm_test-resting_meas-area_fwhm-15_edges-neg_weighted-False_pars-parsDelta	nonuisance	area	15	neg	FALSE	parsDelta	0	fmrif38mm	resting	-0.71496	-1.22976	-0.30157	4.28709	3.75391	5.2274	-0.0863792			1000	25
model-residualized_fold-1_train-resting_test-fmrif38mm_meas-curv_fwhm-0_edges-pos_weighted-False_pars-BaselineAsNuisance	residualized	curv	0	pos	FALSE	BaselineAsNuisance	1	resting	fmrif38mm	-0.715464	-2.04433	0.0233535	4.61337	3.55713	6.97608	0.370988	-0.0184557	0.489475	1000	111
model-residualized_fold-1_train-resting_test-fmrif38mm_meas-curv_fwhm-15_edges-neg_weighted-False_pars-BaselineAsNuisance	residualized	curv	15	neg	FALSE	BaselineAsNuisance	1	resting	fmrif38mm	-0.715502	-2.20901	0.073046	4.68207	3.7101	6.81736	0.398369	0.0339588	0.519117	1000	104
model-residualized_fold-1_train-resting_test-fmrif38mm_meas-curv_fwhm-0_edges-both_weighted-False_pars-BaselineAsNuisance	residualized	curv	0	both	FALSE	BaselineAsNuisance	1	resting	fmrif38mm	-0.715849	-2.27775	0.07308	4.58845	3.52232	6.69647	0.369567	-0.0094853	0.493386	1000	222
model-predictors_fold-0_train-fmrif38mm_test-resting_meas-curv_fwhm-15_edges-neg_weighted-True_pars-parsTotalStart	predictors	curv	15	neg	TRUE	parsTotalStart	0	fmrif38mm	resting	-0.716281	-1.1533	-0.405517	2.83398	2.4359	3.57967	-0.359897	-0.580606	-0.120007	1000	0.507176
model-residualized_fold-1_train-resting_test-fmrif38mm_meas-curv_fwhm-0_edges-finger_weighted-True_pars-BaselineAsNuisance	residualized	curv	0	finger	TRUE	BaselineAsNuisance	1	resting	fmrif38mm	-0.717369	-2.85562	0.227703	4.53138	3.24084	7.63287	0.366141	-0.0230035	0.523145	1000	3.11788
model-nonuisance_fold-1_train-resting_test-fmrif38mm_meas-thickness_fwhm-15_edges-finger_weighted-True_pars-parsTotalEnd	nonuisance	thickness	15	finger	TRUE	parsTotalEnd	1	resting	fmrif38mm	-0.717645	-1.96682	-0.114907	4.54647	3.67853	6.05667	0.177166	-0.109853	0.242862	1000	1.13333
model-nonuisance_fold-0_train-fmrif38mm_test-resting_meas-w-g.pct.mgh_fwhm-0_edges-both_weighted-False_pars-parsTotalEnd	nonuisance	w-g.pct.mgh	0	both	FALSE	parsTotalEnd	0	fmrif38mm	resting	-0.71778	-1.91859	0.2394	3.38726	2.94358	4.19479	0.237618	-0.245059	0.635625	1000	216
model-residualized_fold-0_train-fmrif38mm_test-resting_meas-w-g.pct.mgh_fwhm-0_edges-neg_weighted-False_pars-parsTotalStart	residualized	w-g.pct.mgh	0	neg	FALSE	parsTotalStart	0	fmrif38mm	resting	-0.718491	-1.30042	-0.283859	3.08674	2.60824	3.91819	-0.0070446	-0.134637	0.191042	1000	105
model-predictors_fold-0_train-fmrif38mm_test-resting_meas-area_fwhm-0_edges-pos_weighted-False_pars-parsDelta	predictors	area	0	pos	FALSE	parsDelta	0	fmrif38mm	resting	-0.718548	-1.30098	-0.200114	4.39318	3.81212	5.31713	0.0861021	-0.223698	0.248385	1000	84
model-residualized_fold-1_train-resting_test-fmrif38mm_meas-thickness_fwhm-15_edges-finger_weighted-True_pars-BaselineAsNuisance	residualized	thickness	15	finger	TRUE	BaselineAsNuisance	1	resting	fmrif38mm	-0.718717	-2.3928	0.0704645	4.56533	3.42349	6.99123	0.367894	0.0183987	0.492858	1000	1.13333
model-residualized_fold-1_train-resting_test-fmrif38mm_meas-curv_fwhm-0_edges-neg_weighted-True_pars-BaselineAsNuisance	residualized	curv	0	neg	TRUE	BaselineAsNuisance	1	resting	fmrif38mm	-0.718728	-2.08595	0.0671098	4.57598	3.51482	6.98872	0.365349	-0.0119111	0.480106	1000	0.459139
model-residualized_fold-1_train-resting_test-fmrif38mm_meas-sulc_fwhm-15_edges-pos_weighted-False_pars-BaselineAsNuisance	residualized	sulc	15	pos	FALSE	BaselineAsNuisance	1	resting	fmrif38mm	-0.719356	-2.24813	0.0851369	4.57497	3.59546	6.63715	0.383489	-0.0074775	0.526299	1000	137
model-predictors_fold-0_train-fmrif38mm_test-resting_meas-curv_fwhm-0_edges-finger_weighted-False_pars-parsTotalStart	predictors	curv	0	finger	FALSE	parsTotalStart	0	fmrif38mm	resting	-0.719396	-1.33923	-0.259116	3.28921	2.80532	4.19116	-0.198363	-0.264419	0.0946829	1000	205
model-residualized_fold-1_train-resting_test-fmrif38mm_meas-sulc_fwhm-0_edges-pos_weighted-True_pars-BaselineAsNuisance	residualized	sulc	0	pos	TRUE	BaselineAsNuisance	1	resting	fmrif38mm	-0.719476	-2.25487	0.0484553	4.58654	3.52437	6.8912	0.366438	-0.0710914	0.502099	1000	0.469098
model-residualized_fold-1_train-resting_test-fmrif38mm_meas-thickness_fwhm-15_edges-finger_weighted-True_pars-parsTotalStart	residualized	thickness	15	finger	TRUE	parsTotalStart	1	resting	fmrif38mm	-0.720695	-2.08021	0.181242	3.0091	2.06073	4.65557	-0.0941182	-0.281278	0.146268	1000	1.13333
model-predictors_fold-1_train-resting_test-fmrif38mm_meas-curv_fwhm-15_edges-both_weighted-True_pars-BaselineAsNuisance	predictors	curv	15	both	TRUE	BaselineAsNuisance	1	resting	fmrif38mm	-0.721403	-2.57063	0.112377	4.64037	3.4891	7.31836	0.415607	0.0695651	0.533835	1000	0.457479
model-residualized_fold-0_train-fmrif38mm_test-resting_meas-curv_fwhm-0_edges-finger_weighted-False_pars-parsTotalStart	residualized	curv	0	finger	FALSE	parsTotalStart	0	fmrif38mm	resting	-0.721564	-1.33235	-0.276697	3.22734	2.74659	4.03416	-0.18618	-0.274912	0.0732956	1000	205
model-residualized_fold-1_train-resting_test-fmrif38mm_meas-area_fwhm-15_edges-finger_weighted-False_pars-BaselineAsNuisance	residualized	area	15	finger	FALSE	BaselineAsNuisance	1	resting	fmrif38mm	-0.722368	-3.54977	0.422087	4.59295	2.91595	8.33437	0.365004	0.0820784	0.519143	1000	205
model-predictors_fold-1_train-resting_test-fmrif38mm_meas-w-g.pct.mgh_fwhm-0_edges-both_weighted-True_pars-BaselineAsNuisance	predictors	w-g.pct.mgh	0	both	TRUE	BaselineAsNuisance	1	resting	fmrif38mm	-0.723652	-2.15346	0.145737	4.51771	3.26782	6.93017	0.326164	-0.013016	0.483081	1000	0.457406
model-predictors_fold-0_train-fmrif38mm_test-resting_meas-thickness_fwhm-0_edges-both_weighted-False_pars-parsDelta	predictors	thickness	0	both	FALSE	parsDelta	0	fmrif38mm	resting	-0.724572	-1.48165	-0.199725	3.98268	3.36905	4.92318	0.134629	-0.0538284	0.287339	1000	195
model-residualized_fold-1_train-resting_test-fmrif38mm_meas-sulc_fwhm-15_edges-neg_weighted-False_pars-parsTotalStart	residualized	sulc	15	neg	FALSE	parsTotalStart	1	resting	fmrif38mm	-0.726635	-2.04893	0.0555636	3.00198	2.23413	4.73092	0.0587548	-0.204167	0.332359	1000	137
model-residualized_fold-1_train-resting_test-fmrif38mm_meas-curv_fwhm-0_edges-neg_weighted-False_pars-BaselineAsNuisance	residualized	curv	0	neg	FALSE	BaselineAsNuisance	1	resting	fmrif38mm	-0.726795	-2.17164	0.0735322	4.55484	3.46683	6.68998	0.360245	-0.0945359	0.489739	1000	111
model-residualized_fold-1_train-resting_test-fmrif38mm_meas-thickness_fwhm-0_edges-finger_weighted-True_pars-parsTotalStart	residualized	thickness	0	finger	TRUE	parsTotalStart	1	resting	fmrif38mm	-0.727285	-2.37962	0.180036	3.02078	2.05879	5.26083	-0.111629	-0.291025	0.14101	1000	1.06792
model-predictors_fold-0_train-fmrif38mm_test-resting_meas-w-g.pct.mgh_fwhm-15_edges-finger_weighted-False_pars-parsTotalStart	predictors	w-g.pct.mgh	15	finger	FALSE	parsTotalStart	0	fmrif38mm	resting	-0.727557	-1.36999	-0.243216	3.17699	2.68077	3.96417	-0.174903	-0.259174	0.0898261	1000	205
model-residualized_fold-1_train-resting_test-fmrif38mm_meas-sulc_fwhm-15_edges-neg_weighted-False_pars-BaselineAsNuisance	residualized	sulc	15	neg	FALSE	BaselineAsNuisance	1	resting	fmrif38mm	-0.730757	-1.98199	0.106	4.91296	3.9579	7.29105	0.404472	0.0299805	0.543393	1000	90
model-predictors_fold-1_train-resting_test-fmrif38mm_meas-area_fwhm-0_edges-pos_weighted-False_pars-parsTotalStart	predictors	area	0	pos	FALSE	parsTotalStart	1	resting	fmrif38mm	-0.730852	-2.22415	0.0244603	3.10576	2.31779	4.69304	0.108032	-0.1022	0.327205	1000	75
model-nonuisance_fold-0_train-fmrif38mm_test-resting_meas-curv_fwhm-15_edges-neg_weighted-True_pars-parsTotalStart	nonuisance	curv	15	neg	TRUE	parsTotalStart	0	fmrif38mm	resting	-0.732454	-1.0788	-0.467904	2.83526	2.64548	3.19943	-0.379553	-0.559499	-0.17313	1000	0.503417
model-residualized_fold-1_train-resting_test-fmrif38mm_meas-w-g.pct.mgh_fwhm-0_edges-both_weighted-False_pars-BaselineAsNuisance	residualized	w-g.pct.mgh	0	both	FALSE	BaselineAsNuisance	1	resting	fmrif38mm	-0.733026	-2.44033	0.128794	4.66549	3.35414	7.40776	0.38074	0.0140088	0.52792	1000	199
model-residualized_fold-1_train-resting_test-fmrif38mm_meas-curv_fwhm-15_edges-neg_weighted-True_pars-BaselineAsNuisance	residualized	curv	15	neg	TRUE	BaselineAsNuisance	1	resting	fmrif38mm	-0.733204	-2.01771	0.0143527	4.63317	3.65292	6.99356	0.363525	0.0245349	0.476643	1000	0.448203
model-residualized_fold-1_train-resting_test-fmrif38mm_meas-sulc_fwhm-15_edges-neg_weighted-True_pars-BaselineAsNuisance	residualized	sulc	15	neg	TRUE	BaselineAsNuisance	1	resting	fmrif38mm	-0.733355	-2.24248	0.0541865	4.75752	3.76939	7.04168	0.366311	-0.0148651	0.501689	1000	0.436536
model-nonuisance_fold-1_train-resting_test-fmrif38mm_meas-thickness_fwhm-0_edges-finger_weighted-True_pars-parsTotalEnd	nonuisance	thickness	0	finger	TRUE	parsTotalEnd	1	resting	fmrif38mm	-0.733638	-1.7345	-0.179578	4.57244	3.74743	5.91225	0.147539	-0.105721	0.188836	1000	1.06792
model-nonuisance_fold-1_train-resting_test-fmrif38mm_meas-curv_fwhm-0_edges-pos_weighted-False_pars-parsTotalStart	nonuisance	curv	0	pos	FALSE	parsTotalStart	1	resting	fmrif38mm	-0.734515	-1.49025	-0.202342	3.01825	2.6436	3.92644	-0.0560685	-0.240999	0.135668	1000	93
model-nonuisance_fold-0_train-fmrif38mm_test-resting_meas-area_fwhm-15_edges-pos_weighted-True_pars-parsDelta	nonuisance	area	15	pos	TRUE	parsDelta	0	fmrif38mm	resting	-0.73518	-1.38265	-0.267937	4.40453	3.99338	5.22209	-0.103017	-0.245351	-0.008724	1000	0.607645
model-residualized_fold-1_train-resting_test-fmrif38mm_meas-w-g.pct.mgh_fwhm-15_edges-both_weighted-True_pars-BaselineAsNuisance	residualized	w-g.pct.mgh	15	both	TRUE	BaselineAsNuisance	1	resting	fmrif38mm	-0.735323	-2.98904	0.231508	4.5356	3.08496	8.13765	0.361488	0.0348209	0.528411	1000	0.457479
model-predictors_fold-1_train-resting_test-fmrif38mm_meas-sulc_fwhm-15_edges-pos_weighted-True_pars-BaselineAsNuisance	predictors	sulc	15	pos	TRUE	BaselineAsNuisance	1	resting	fmrif38mm	-0.736409	-2.22131	0.0288048	4.61118	3.65681	6.65228	0.39347	0.00010652	0.530876	1000	0.478422
model-residualized_fold-0_train-fmrif38mm_test-resting_meas-curv_fwhm-0_edges-finger_weighted-True_pars-parsTotalStart	residualized	curv	0	finger	TRUE	parsTotalStart	0	fmrif38mm	resting	-0.737194	-1.29359	-0.286615	3.13539	2.6682	3.88745	-0.280571	-0.531149	0.121993	1000	3.11788
model-residualized_fold-1_train-resting_test-fmrif38mm_meas-w-g.pct.mgh_fwhm-15_edges-finger_weighted-False_pars-BaselineAsNuisance	residualized	w-g.pct.mgh	15	finger	FALSE	BaselineAsNuisance	1	resting	fmrif38mm	-0.737995	-3.61042	0.455079	4.73537	2.8766	8.82797	0.389352	0.0696361	0.535548	1000	205
model-residualized_fold-1_train-resting_test-fmrif38mm_meas-area_fwhm-0_edges-pos_weighted-True_pars-BaselineAsNuisance	residualized	area	0	pos	TRUE	BaselineAsNuisance	1	resting	fmrif38mm	-0.73916	-2.02036	-0.001357	4.5624	3.53356	6.84836	0.375998	0.0198966	0.489531	1000	0.435999
model-predictors_fold-0_train-fmrif38mm_test-resting_meas-thickness_fwhm-0_edges-both_weighted-True_pars-parsDelta	predictors	thickness	0	both	TRUE	parsDelta	0	fmrif38mm	resting	-0.739578	-1.4745	-0.256758	3.97969	3.38417	4.90782	0.375521	0.258862	0.487013	1000	0.457479
model-residualized_fold-1_train-resting_test-fmrif38mm_meas-thickness_fwhm-0_edges-finger_weighted-True_pars-BaselineAsNuisance	residualized	thickness	0	finger	TRUE	BaselineAsNuisance	1	resting	fmrif38mm	-0.739743	-2.15736	0.0695468	4.60867	3.50436	7.30539	0.352746	0.0138582	0.493733	1000	1.06792
model-predictors_fold-0_train-fmrif38mm_test-resting_meas-w-g.pct.mgh_fwhm-0_edges-neg_weighted-False_pars-parsTotalStart	predictors	w-g.pct.mgh	0	neg	FALSE	parsTotalStart	0	fmrif38mm	resting	-0.740224	-1.32527	-0.311555	3.12512	2.68701	3.9565	-0.0221145	-0.144588	0.169052	1000	105
model-predictors_fold-0_train-fmrif38mm_test-resting_meas-sulc_fwhm-0_edges-finger_weighted-False_pars-parsTotalStart	predictors	sulc	0	finger	FALSE	parsTotalStart	0	fmrif38mm	resting	-0.740984	-1.25835	-0.337386	3.13317	2.69014	3.9114	-0.25699	-0.331682	-0.0093498	1000	205
model-residualized_fold-1_train-resting_test-fmrif38mm_meas-curv_fwhm-15_edges-finger_weighted-False_pars-BaselineAsNuisance	residualized	curv	15	finger	FALSE	BaselineAsNuisance	1	resting	fmrif38mm	-0.741933	-2.42843	0.0821403	4.58266	3.35878	7.05215	0.349599	-0.0140899	0.491927	1000	205
model-residualized_fold-0_train-fmrif38mm_test-resting_meas-curv_fwhm-15_edges-both_weighted-True_pars-parsTotalStart	residualized	curv	15	both	TRUE	parsTotalStart	0	fmrif38mm	resting	-0.743262	-1.2979	-0.309929	3.13769	2.70492	3.87192	-0.20922	-0.469092	0.151844	1000	0.457479
model-nonuisance_fold-1_train-resting_test-fmrif38mm_meas-area_fwhm-15_edges-both_weighted-True_pars-parsTotalStart	nonuisance	area	15	both	TRUE	parsTotalStart	1	resting	fmrif38mm	-0.745798	-2.13348	-0.0359048	3.10026	2.58256	4.12222	0.0888228	-0.109728	0.298032	1000	0.457479
model-residualized_fold-1_train-resting_test-fmrif38mm_meas-sulc_fwhm-0_edges-pos_weighted-False_pars-BaselineAsNuisance	residualized	sulc	0	pos	FALSE	BaselineAsNuisance	1	resting	fmrif38mm	-0.746712	-2.29083	0.0544091	4.55193	3.5134	6.94385	0.353293	-0.0176428	0.494052	1000	102
model-nonuisance_fold-1_train-resting_test-fmrif38mm_meas-area_fwhm-0_edges-pos_weighted-True_pars-parsDelta	nonuisance	area	0	pos	TRUE	parsDelta	1	resting	fmrif38mm	-0.74685	-1.31245	-0.275611	4.94618	4.37557	5.98906	0.0923111	0.0700494	0.113342	1000	0.449522
model-residualized_fold-1_train-resting_test-fmrif38mm_meas-sulc_fwhm-0_edges-finger_weighted-True_pars-BaselineAsNuisance	residualized	sulc	0	finger	TRUE	BaselineAsNuisance	1	resting	fmrif38mm	-0.747521	-2.46595	0.047477	4.54629	3.1794	7.12051	0.346176	0.0168437	0.49149	1000	2.52031
model-predictors_fold-1_train-resting_test-fmrif38mm_meas-curv_fwhm-0_edges-neg_weighted-True_pars-BaselineAsNuisance	predictors	curv	0	neg	TRUE	BaselineAsNuisance	1	resting	fmrif38mm	-0.747815	-1.94525	-0.0143119	4.60535	3.56546	6.65653	0.355743	0.0614638	0.459465	1000	0.459139
model-residualized_fold-1_train-resting_test-fmrif38mm_meas-curv_fwhm-0_edges-neg_weighted-False_pars-parsTotalStart	residualized	curv	0	neg	FALSE	parsTotalStart	1	resting	fmrif38mm	-0.74922	-2.04716	0.041679	3.06522	2.23787	4.71637	-0.204554	-0.402546	0.0741048	1000	52
model-residualized_fold-1_train-resting_test-fmrif38mm_meas-area_fwhm-15_edges-finger_weighted-False_pars-parsDelta	residualized	area	15	finger	FALSE	parsDelta	1	resting	fmrif38mm	-0.750742	-3.35203	0.202178	4.4129	2.9531	7.17024	0.0675892	-0.0957192	0.188532	1000	205
model-residualized_fold-1_train-resting_test-fmrif38mm_meas-thickness_fwhm-15_edges-neg_weighted-True_pars-parsDelta	residualized	thickness	15	neg	TRUE	parsDelta	1	resting	fmrif38mm	-0.751908	-1.74975	-0.127689	4.42384	3.41408	6.29726	0.135998	-0.0585808	0.224376	1000	0.449375
model-predictors_fold-0_train-fmrif38mm_test-resting_meas-area_fwhm-15_edges-pos_weighted-True_pars-parsTotalStart	predictors	area	15	pos	TRUE	parsTotalStart	0	fmrif38mm	resting	-0.753146	-1.5307	-0.250658	3.1005	2.61906	3.93299	0.0111741	-0.178332	0.28607	1000	0.489797
model-nonuisance_fold-0_train-fmrif38mm_test-resting_meas-sulc_fwhm-15_edges-pos_weighted-False_pars-parsDelta	nonuisance	sulc	15	pos	FALSE	parsDelta	0	fmrif38mm	resting	-0.7538	-1.36645	-0.250179	4.31691	3.84151	4.95151	0.169321	-0.277141	0.499182	1000	188
model-residualized_fold-1_train-resting_test-fmrif38mm_meas-thickness_fwhm-0_edges-neg_weighted-False_pars-BaselineAsNuisance	residualized	thickness	0	neg	FALSE	BaselineAsNuisance	1	resting	fmrif38mm	-0.755617	-2.15896	-0.0149904	4.65142	3.642	6.99518	0.339715	-0.0281204	0.460212	1000	118
model-predictors_fold-1_train-resting_test-fmrif38mm_meas-curv_fwhm-15_edges-both_weighted-False_pars-parsTotalStart	predictors	curv	15	both	FALSE	parsTotalStart	1	resting	fmrif38mm	-0.755967	-2.32883	0.111986	3.02458	2.13345	4.92438	-0.158802	-0.34681	0.116268	1000	209
model-predictors_fold-1_train-resting_test-fmrif38mm_meas-area_fwhm-0_edges-both_weighted-False_pars-BaselineAsNuisance	predictors	area	0	both	FALSE	BaselineAsNuisance	1	resting	fmrif38mm	-0.756282	-2.01091	-0.0230731	4.64681	3.62977	6.85248	0.376175	-0.0018188	0.497879	1000	215
model-residualized_fold-0_train-fmrif38mm_test-resting_meas-area_fwhm-15_edges-neg_weighted-True_pars-parsTotalStart	residualized	area	15	neg	TRUE	parsTotalStart	0	fmrif38mm	resting	-0.757116	-1.31817	-0.351063	3.14539	2.69258	3.99892	-0.185471	-0.304223	0.0521671	1000	0.425161
model-residualized_fold-0_train-fmrif38mm_test-resting_meas-thickness_fwhm-15_edges-both_weighted-False_pars-parsDelta	residualized	thickness	15	both	FALSE	parsDelta	0	fmrif38mm	resting	-0.761646	-1.35827	-0.267507	4.32534	3.76709	5.1048	0.155436	-0.161376	0.43057	1000	147
model-predictors_fold-1_train-resting_test-fmrif38mm_meas-w-g.pct.mgh_fwhm-15_edges-both_weighted-True_pars-parsTotalEnd	predictors	w-g.pct.mgh	15	both	TRUE	parsTotalEnd	1	resting	fmrif38mm	-0.762287	-2.47394	-0.0361667	4.73871	3.5117	7.72361	0.243169	0.0134777	0.406209	1000	0.457479
model-nonuisance_fold-1_train-resting_test-fmrif38mm_meas-sulc_fwhm-15_edges-neg_weighted-True_pars-parsTotalStart	nonuisance	sulc	15	neg	TRUE	parsTotalStart	1	resting	fmrif38mm	-0.762433	-1.40238	-0.282979	3.06279	2.78413	3.74988	-0.0723969	-0.189424	0.0655275	1000	0.460164
model-residualized_fold-1_train-resting_test-fmrif38mm_meas-area_fwhm-15_edges-finger_weighted-True_pars-BaselineAsNuisance	residualized	area	15	finger	TRUE	BaselineAsNuisance	1	resting	fmrif38mm	-0.763902	-3.06479	0.245266	4.6228	3.10864	7.87685	0.332366	0.0250379	0.514515	1000	2.23948
model-predictors_fold-1_train-resting_test-fmrif38mm_meas-curv_fwhm-0_edges-both_weighted-True_pars-BaselineAsNuisance	predictors	curv	0	both	TRUE	BaselineAsNuisance	1	resting	fmrif38mm	-0.763971	27.5737	29.8016	4.64182	2.91187	5.93966	0.363861	-0.0151801	0.482557	1000	0.457406
model-residualized_fold-1_train-resting_test-fmrif38mm_meas-sulc_fwhm-0_edges-neg_weighted-False_pars-parsTotalStart	residualized	sulc	0	neg	FALSE	parsTotalStart	1	resting	fmrif38mm	-0.764016	-2.01375	-0.0122189	3.10367	2.32031	4.75627	-0.129847	-0.333686	0.156824	1000	76
model-residualized_fold-1_train-resting_test-fmrif38mm_meas-area_fwhm-0_edges-neg_weighted-False_pars-parsTotalStart	residualized	area	0	neg	FALSE	parsTotalStart	1	resting	fmrif38mm	-0.765327	-2.01204	0.00331474	3.0859	2.25184	4.41605	-0.0827367	-0.285401	0.144682	1000	99
model-predictors_fold-1_train-resting_test-fmrif38mm_meas-sulc_fwhm-0_edges-neg_weighted-True_pars-BaselineAsNuisance	predictors	sulc	0	neg	TRUE	BaselineAsNuisance	1	resting	fmrif38mm	-0.765522	-1.92718	-0.0412508	4.74359	3.75656	6.81728	0.380437	0.0286769	0.50041	1000	0.445714
model-predictors_fold-1_train-resting_test-fmrif38mm_meas-sulc_fwhm-0_edges-both_weighted-True_pars-BaselineAsNuisance	predictors	sulc	0	both	TRUE	BaselineAsNuisance	1	resting	fmrif38mm	-0.766467	-2.05347	0.0403763	4.75935	3.63785	6.97906	0.37868	0.0357335	0.50852	1000	0.457406
model-predictors_fold-1_train-resting_test-fmrif38mm_meas-w-g.pct.mgh_fwhm-0_edges-both_weighted-False_pars-BaselineAsNuisance	predictors	w-g.pct.mgh	0	both	FALSE	BaselineAsNuisance	1	resting	fmrif38mm	-0.766755	-2.3763	0.0439596	4.75141	3.40447	7.60459	0.355849	-0.022814	0.511194	1000	199
model-residualized_fold-1_train-resting_test-fmrif38mm_meas-thickness_fwhm-0_edges-neg_weighted-True_pars-parsTotalStart	residualized	thickness	0	neg	TRUE	parsTotalStart	1	resting	fmrif38mm	-0.769671	-1.89407	-0.0256042	3.02193	2.12539	4.45018	-0.063715	-0.24879	0.176283	1000	0.519186
model-residualized_fold-0_train-fmrif38mm_test-resting_meas-thickness_fwhm-15_edges-pos_weighted-True_pars-parsTotalStart	residualized	thickness	15	pos	TRUE	parsTotalStart	0	fmrif38mm	resting	-0.771511	-1.32763	-0.346287	3.19502	2.72912	3.98237	-0.150275	-0.276056	0.0430127	1000	0.515524
model-predictors_fold-1_train-resting_test-fmrif38mm_meas-sulc_fwhm-0_edges-finger_weighted-True_pars-BaselineAsNuisance	predictors	sulc	0	finger	TRUE	BaselineAsNuisance	1	resting	fmrif38mm	-0.771621	-3.04337	0.133651	4.59091	3.1148	7.93995	0.349869	0.0114905	0.497273	1000	2.52031
model-predictors_fold-0_train-fmrif38mm_test-resting_meas-thickness_fwhm-0_edges-neg_weighted-True_pars-BaselineAsNuisance	predictors	thickness	0	neg	TRUE	BaselineAsNuisance	0	fmrif38mm	resting	-0.772028	-2.18242	-0.0447165	3.13997	2.43301	4.35499	0.337959	0.234527	0.437105	1000	0.478178
model-residualized_fold-1_train-resting_test-fmrif38mm_meas-thickness_fwhm-0_edges-finger_weighted-False_pars-BaselineAsNuisance	residualized	thickness	0	finger	FALSE	BaselineAsNuisance	1	resting	fmrif38mm	-0.773857	-2.20712	0.0327193	4.64443	3.46747	7.0207	0.326641	-0.0148476	0.475664	1000	205
model-residualized_fold-1_train-resting_test-fmrif38mm_meas-sulc_fwhm-0_edges-both_weighted-False_pars-parsTotalStart	residualized	sulc	0	both	FALSE	parsTotalStart	1	resting	fmrif38mm	-0.774289	-2.17201	0.0762059	3.10502	2.24173	5.08757	-0.123048	-0.326755	0.144349	1000	157
model-predictors_fold-1_train-resting_test-fmrif38mm_meas-area_fwhm-15_edges-both_weighted-True_pars-BaselineAsNuisance	predictors	area	15	both	TRUE	BaselineAsNuisance	1	resting	fmrif38mm	-0.774497	-2.32393	0.0292513	4.70281	3.52012	7.29206	0.266389	-0.082857	0.447559	1000	0.457479
model-residualized_fold-1_train-resting_test-fmrif38mm_meas-thickness_fwhm-0_edges-pos_weighted-True_pars-BaselineAsNuisance	residualized	thickness	0	pos	TRUE	BaselineAsNuisance	1	resting	fmrif38mm	-0.777634	-2.1955	0.00626564	4.53476	3.52672	6.76091	0.337043	-0.0569507	0.461512	1000	0.42189
model-residualized_fold-0_train-fmrif38mm_test-resting_meas-area_fwhm-15_edges-both_weighted-False_pars-parsTotalStart	residualized	area	15	both	FALSE	parsTotalStart	0	fmrif38mm	resting	-0.77954	-1.41197	-0.300587	3.03567	2.5725	3.68124	-0.120854	-0.462358	0.234305	1000	111
model-residualized_fold-0_train-fmrif38mm_test-resting_meas-area_fwhm-15_edges-neg_weighted-False_pars-parsTotalStart	residualized	area	15	neg	FALSE	parsTotalStart	0	fmrif38mm	resting	-0.77954	-1.36174	-0.354927	3.03567	2.58004	3.77077	-0.120854	-0.373645	0.112467	1000	111
model-predictors_fold-1_train-resting_test-fmrif38mm_meas-sulc_fwhm-0_edges-pos_weighted-True_pars-BaselineAsNuisance	predictors	sulc	0	pos	TRUE	BaselineAsNuisance	1	resting	fmrif38mm	-0.780667	-2.17052	-0.0257375	4.67542	3.67713	6.75135	0.372334	-0.0571263	0.502435	1000	0.469098
model-residualized_fold-1_train-resting_test-fmrif38mm_meas-area_fwhm-0_edges-neg_weighted-False_pars-BaselineAsNuisance	residualized	area	0	neg	FALSE	BaselineAsNuisance	1	resting	fmrif38mm	-0.782099	-2.27118	0.035323	4.66143	3.58724	7.04184	0.317186	-0.042846	0.452798	1000	98
model-residualized_fold-1_train-resting_test-fmrif38mm_meas-w-g.pct.mgh_fwhm-0_edges-pos_weighted-False_pars-parsDelta	residualized	w-g.pct.mgh	0	pos	FALSE	parsDelta	1	resting	fmrif38mm	-0.78323	-1.73656	-0.188345	4.84412	3.83772	6.91738	0.17869	0.0477962	0.231717	1000	109
model-predictors_fold-1_train-resting_test-fmrif38mm_meas-curv_fwhm-0_edges-pos_weighted-False_pars-BaselineAsNuisance	predictors	curv	0	pos	FALSE	BaselineAsNuisance	1	resting	fmrif38mm	-0.787375	-1.9809	-0.0668951	4.72518	3.70752	6.88914	0.36217	-0.0072327	0.475682	1000	111
model-residualized_fold-1_train-resting_test-fmrif38mm_meas-thickness_fwhm-0_edges-neg_weighted-True_pars-BaselineAsNuisance	residualized	thickness	0	neg	TRUE	BaselineAsNuisance	1	resting	fmrif38mm	-0.787647	-2.08013	-0.0549552	4.71567	3.6998	6.83989	0.32704	-0.0075224	0.451251	1000	0.492921
model-predictors_fold-1_train-resting_test-fmrif38mm_meas-curv_fwhm-0_edges-both_weighted-False_pars-BaselineAsNuisance	predictors	curv	0	both	FALSE	BaselineAsNuisance	1	resting	fmrif38mm	-0.787783	-2.0055	-0.0233777	4.69235	3.6874	6.63481	0.352579	0.0282024	0.474555	1000	222
model-residualized_fold-0_train-fmrif38mm_test-resting_meas-curv_fwhm-15_edges-both_weighted-False_pars-parsTotalStart	residualized	curv	15	both	FALSE	parsTotalStart	0	fmrif38mm	resting	-0.788199	-1.31397	-0.345189	3.12756	2.71882	3.81822	0.0767316	-0.268889	0.442207	1000	119
model-residualized_fold-1_train-resting_test-fmrif38mm_meas-area_fwhm-0_edges-finger_weighted-True_pars-BaselineAsNuisance	residualized	area	0	finger	TRUE	BaselineAsNuisance	1	resting	fmrif38mm	-0.790866	-3.2795	0.278379	4.65378	3.12826	7.57571	0.313544	0.0187464	0.504351	1000	0.0665701
model-residualized_fold-1_train-resting_test-fmrif38mm_meas-thickness_fwhm-15_edges-both_weighted-False_pars-parsTotalStart	residualized	thickness	15	both	FALSE	parsTotalStart	1	resting	fmrif38mm	-0.797087	-2.33361	-0.0271045	3.12866	2.29273	4.97411	0.0602705	-0.192072	0.259682	1000	332
model-predictors_fold-1_train-resting_test-fmrif38mm_meas-curv_fwhm-0_edges-pos_weighted-True_pars-BaselineAsNuisance	predictors	curv	0	pos	TRUE	BaselineAsNuisance	1	resting	fmrif38mm	-0.798193	-1.98603	-0.0365711	4.72253	3.68426	6.83324	0.377659	0.022794	0.493318	1000	0.455673
model-residualized_fold-1_train-resting_test-fmrif38mm_meas-w-g.pct.mgh_fwhm-0_edges-finger_weighted-False_pars-BaselineAsNuisance	residualized	w-g.pct.mgh	0	finger	FALSE	BaselineAsNuisance	1	resting	fmrif38mm	-0.798249	-3.91239	0.362286	4.81384	2.91597	9.2625	0.36114	0.0713339	0.510059	1000	205
model-predictors_fold-1_train-resting_test-fmrif38mm_meas-curv_fwhm-0_edges-neg_weighted-False_pars-BaselineAsNuisance	predictors	curv	0	neg	FALSE	BaselineAsNuisance	1	resting	fmrif38mm	-0.800326	-1.95341	-0.0605056	4.63016	3.64605	6.63554	0.330203	-0.0235832	0.447219	1000	111
model-predictors_fold-1_train-resting_test-fmrif38mm_meas-w-g.pct.mgh_fwhm-0_edges-finger_weighted-False_pars-BaselineAsNuisance	predictors	w-g.pct.mgh	0	finger	FALSE	BaselineAsNuisance	1	resting	fmrif38mm	-0.801041	-4.25063	0.410224	4.85004	2.86174	9.80399	0.344978	0.0536983	0.500372	1000	205
model-residualized_fold-1_train-resting_test-fmrif38mm_meas-curv_fwhm-15_edges-pos_weighted-True_pars-parsTotalStart	residualized	curv	15	pos	TRUE	parsTotalStart	1	resting	fmrif38mm	-0.802889	-1.9434	-0.0536976	3.07646	2.23642	4.57969	-0.128343	-0.301892	0.134358	1000	0.527827
model-nonuisance_fold-1_train-resting_test-fmrif38mm_meas-area_fwhm-0_edges-pos_weighted-False_pars-parsTotalStart	nonuisance	area	0	pos	FALSE	parsTotalStart	1	resting	fmrif38mm	-0.807885	-1.60572	-0.23237	3.12053	2.74738	3.99646	0.0344021	-0.0290734	0.102079	1000	62
model-predictors_fold-0_train-fmrif38mm_test-resting_meas-thickness_fwhm-15_edges-neg_weighted-True_pars-BaselineAsNuisance	predictors	thickness	15	neg	TRUE	BaselineAsNuisance	0	fmrif38mm	resting	-0.808889	-2.31411	0.0327693	3.36143	2.53091	4.64778	0.381826	0.278576	0.488114	1000	0.541252
model-residualized_fold-0_train-fmrif38mm_test-resting_meas-sulc_fwhm-0_edges-finger_weighted-False_pars-parsTotalStart	residualized	sulc	0	finger	FALSE	parsTotalStart	0	fmrif38mm	resting	-0.809321	-1.37804	-0.364133	3.17046	2.69014	3.98806	-0.250939	-0.321725	-0.0180064	1000	205
model-residualized_fold-0_train-fmrif38mm_test-resting_meas-sulc_fwhm-0_edges-pos_weighted-True_pars-parsTotalStart	residualized	sulc	0	pos	TRUE	parsTotalStart	0	fmrif38mm	resting	-0.811319	-1.38934	-0.409234	3.11371	2.69728	3.84703	-0.268678	-0.472489	0.0184694	1000	0.468658
model-predictors_fold-1_train-resting_test-fmrif38mm_meas-w-g.pct.mgh_fwhm-0_edges-pos_weighted-False_pars-parsDelta	predictors	w-g.pct.mgh	0	pos	FALSE	parsDelta	1	resting	fmrif38mm	-0.811507	-1.67123	-0.185573	5.00912	3.96055	6.99129	0.149265	0.0112561	0.222455	1000	109
model-nonuisance_fold-0_train-fmrif38mm_test-resting_meas-sulc_fwhm-15_edges-both_weighted-False_pars-parsDelta	nonuisance	sulc	15	both	FALSE	parsDelta	0	fmrif38mm	resting	-0.812876	-1.40984	-0.340766	4.456	4.01757	5.055	0.0601887	-0.406765	0.452443	1000	264
model-residualized_fold-0_train-fmrif38mm_test-resting_meas-curv_fwhm-15_edges-pos_weighted-False_pars-parsTotalStart	residualized	curv	15	pos	FALSE	parsTotalStart	0	fmrif38mm	resting	-0.813212	-1.35091	-0.393806	3.04384	2.61453	3.70173	0.161188	-0.181251	0.470885	1000	60
model-residualized_fold-0_train-fmrif38mm_test-resting_meas-curv_fwhm-15_edges-neg_weighted-False_pars-parsTotalStart	residualized	curv	15	neg	FALSE	parsTotalStart	0	fmrif38mm	resting	-0.816087	-1.36668	-0.398936	3.23769	2.84873	3.8601	-0.179097	-0.48365	0.15937	1000	59
model-predictors_fold-1_train-resting_test-fmrif38mm_meas-curv_fwhm-15_edges-finger_weighted-False_pars-BaselineAsNuisance	predictors	curv	15	finger	FALSE	BaselineAsNuisance	1	resting	fmrif38mm	-0.816189	-4.051	0.278004	4.70299	3.24112	8.12597	0.329147	-0.0509723	0.497112	1000	205
model-nonuisance_fold-1_train-resting_test-fmrif38mm_meas-area_fwhm-15_edges-both_weighted-False_pars-parsDelta	nonuisance	area	15	both	FALSE	parsDelta	1	resting	fmrif38mm	-0.818922	-1.79655	-0.32518	4.5996	3.6426	6.28577	-0.104589	-0.346909	0.184726	1000	39
model-residualized_fold-0_train-fmrif38mm_test-resting_meas-area_fwhm-0_edges-pos_weighted-False_pars-parsTotalStart	residualized	area	0	pos	FALSE	parsTotalStart	0	fmrif38mm	resting	-0.82111	-1.34671	-0.390753	3.24195	2.80014	3.98508	-0.319283	-0.469921	-0.0512847	1000	71
model-residualized_fold-1_train-resting_test-fmrif38mm_meas-sulc_fwhm-0_edges-finger_weighted-False_pars-parsTotalStart	residualized	sulc	0	finger	FALSE	parsTotalStart	1	resting	fmrif38mm	-0.823225	-2.51789	0.264675	3.08977	1.9904	5.11895	-0.279419	-0.49725	0.0916345	1000	205
model-predictors_fold-1_train-resting_test-fmrif38mm_meas-w-g.pct.mgh_fwhm-15_edges-finger_weighted-True_pars-BaselineAsNuisance	predictors	w-g.pct.mgh	15	finger	TRUE	BaselineAsNuisance	1	resting	fmrif38mm	-0.823356	-3.40016	0.34727	4.97816	3.07704	9.37443	0.34023	0.0855659	0.499638	1000	0.805773
model-predictors_fold-1_train-resting_test-fmrif38mm_meas-sulc_fwhm-15_edges-both_weighted-False_pars-parsTotalEnd	predictors	sulc	15	both	FALSE	parsTotalEnd	1	resting	fmrif38mm	-0.825083	-2.06623	-0.215737	4.70903	4.03634	6.28378	0.27851	0.0316341	0.410405	1000	224
model-nonuisance_fold-1_train-resting_test-fmrif38mm_meas-sulc_fwhm-0_edges-finger_weighted-False_pars-parsTotalStart	nonuisance	sulc	0	finger	FALSE	parsTotalStart	1	resting	fmrif38mm	-0.826115	-2.39571	0.148033	3.07419	2.22797	4.58001	-0.250199	-0.363472	0.129635	1000	205
model-residualized_fold-1_train-resting_test-fmrif38mm_meas-thickness_fwhm-15_edges-neg_weighted-False_pars-parsTotalStart	residualized	thickness	15	neg	FALSE	parsTotalStart	1	resting	fmrif38mm	-0.827082	-2.22197	-0.0931849	3.04429	2.252	4.75209	-0.0260618	-0.212654	0.183786	1000	208
model-predictors_fold-0_train-fmrif38mm_test-resting_meas-area_fwhm-0_edges-pos_weighted-True_pars-parsDelta	predictors	area	0	pos	TRUE	parsDelta	0	fmrif38mm	resting	-0.837212	-1.54497	-0.331138	4.21069	3.60135	5.26973	0.214673	-0.0564979	0.337562	1000	0.493361
model-nonuisance_fold-1_train-resting_test-fmrif38mm_meas-sulc_fwhm-15_edges-pos_weighted-False_pars-parsTotalStart	nonuisance	sulc	15	pos	FALSE	parsTotalStart	1	resting	fmrif38mm	-0.83938	-1.54037	-0.349151	2.97994	2.64976	3.61752	-0.0257209	-0.19335	0.189486	1000	92
model-predictors_fold-0_train-fmrif38mm_test-resting_meas-area_fwhm-0_edges-both_weighted-False_pars-parsTotalStart	predictors	area	0	both	FALSE	parsTotalStart	0	fmrif38mm	resting	-0.83977	-1.3264	-0.452214	3.27227	2.89446	3.90176	-0.41529	-0.543136	-0.146586	1000	175
model-residualized_fold-1_train-resting_test-fmrif38mm_meas-area_fwhm-0_edges-neg_weighted-True_pars-parsTotalStart	residualized	area	0	neg	TRUE	parsTotalStart	1	resting	fmrif38mm	-0.842183	-2.04055	-0.0545915	3.10231	2.25691	5.10869	-0.0026025	-0.199055	0.213258	1000	0.422671
model-residualized_fold-1_train-resting_test-fmrif38mm_meas-area_fwhm-0_edges-finger_weighted-False_pars-BaselineAsNuisance	residualized	area	0	finger	FALSE	BaselineAsNuisance	1	resting	fmrif38mm	-0.842316	-3.25857	0.316557	4.7464	3.15838	7.54196	0.284837	-0.0236457	0.497685	1000	205
model-residualized_fold-1_train-resting_test-fmrif38mm_meas-sulc_fwhm-0_edges-pos_weighted-False_pars-parsTotalStart	residualized	sulc	0	pos	FALSE	parsTotalStart	1	resting	fmrif38mm	-0.842466	-2.21985	-0.101959	3.11125	2.33494	4.9206	-0.110818	-0.305404	0.159169	1000	81
model-residualized_fold-1_train-resting_test-fmrif38mm_meas-sulc_fwhm-15_edges-both_weighted-False_pars-parsTotalStart	residualized	sulc	15	both	FALSE	parsTotalStart	1	resting	fmrif38mm	-0.844075	-2.17919	-0.0346339	3.06753	2.32039	4.61514	-0.0495518	-0.27006	0.226796	1000	239
model-residualized_fold-0_train-fmrif38mm_test-resting_meas-area_fwhm-0_edges-neg_weighted-True_pars-parsTotalStart	residualized	area	0	neg	TRUE	parsTotalStart	0	fmrif38mm	resting	-0.845043	-1.44907	-0.411866	3.24511	2.767	4.04707	-0.258512	-0.346489	-0.0395679	1000	0.454989
model-predictors_fold-1_train-resting_test-fmrif38mm_meas-area_fwhm-0_edges-finger_weighted-False_pars-parsTotalEnd	predictors	area	0	finger	FALSE	parsTotalEnd	1	resting	fmrif38mm	-0.845107	-2.03132	-0.235822	4.62161	3.35743	7.12961	0.2144	0.00642595	0.365994	1000	205
model-predictors_fold-1_train-resting_test-fmrif38mm_meas-curv_fwhm-15_edges-neg_weighted-False_pars-parsTotalStart	predictors	curv	15	neg	FALSE	parsTotalStart	1	resting	fmrif38mm	-0.845827	-2.07521	-0.104148	3.21303	2.4622	5.07618	-0.193487	-0.371966	0.0903201	1000	108
model-residualized_fold-1_train-resting_test-fmrif38mm_meas-thickness_fwhm-15_edges-pos_weighted-True_pars-BaselineAsNuisance	residualized	thickness	15	pos	TRUE	BaselineAsNuisance	1	resting	fmrif38mm	-0.847393	-2.27705	-0.108265	4.68499	3.75482	6.83007	0.33301	0.0451351	0.475665	1000	0.363064
model-nonuisance_fold-0_train-fmrif38mm_test-resting_meas-thickness_fwhm-15_edges-both_weighted-False_pars-parsDelta	nonuisance	thickness	15	both	FALSE	parsDelta	0	fmrif38mm	resting	-0.850433	-3.289	0.533398	4.0053	2.9625	6.33219	0.256107	-0.149465	0.604571	1000	317
model-nonuisance_fold-0_train-fmrif38mm_test-resting_meas-thickness_fwhm-15_edges-neg_weighted-False_pars-parsDelta	nonuisance	thickness	15	neg	FALSE	parsDelta	0	fmrif38mm	resting	-0.850433	-1.49039	-0.502424	4.0053	3.25923	5.57102	0.256107	0.129342	0.400807	1000	317
model-nonuisance_fold-0_train-fmrif38mm_test-resting_meas-area_fwhm-15_edges-both_weighted-False_pars-parsDelta	nonuisance	area	15	both	FALSE	parsDelta	0	fmrif38mm	resting	-0.85114	-1.54782	-0.250811	4.4748	3.85583	5.32926	-0.111129	-0.428264	0.237463	1000	63
model-predictors_fold-1_train-resting_test-fmrif38mm_meas-sulc_fwhm-0_edges-pos_weighted-False_pars-BaselineAsNuisance	predictors	sulc	0	pos	FALSE	BaselineAsNuisance	1	resting	fmrif38mm	-0.852807	-2.23327	-0.0319598	4.75313	3.81445	6.75939	0.383829	0.0252609	0.518446	1000	102
model-nonuisance_fold-0_train-fmrif38mm_test-resting_meas-thickness_fwhm-0_edges-both_weighted-True_pars-parsDelta	nonuisance	thickness	0	both	TRUE	parsDelta	0	fmrif38mm	resting	-0.854586	-1.56381	-0.346504	4.39842	3.93995	5.35738	0.0526767	-0.385435	0.388287	1000	0.457479
model-residualized_fold-0_train-fmrif38mm_test-resting_meas-sulc_fwhm-15_edges-neg_weighted-True_pars-parsTotalStart	residualized	sulc	15	neg	TRUE	parsTotalStart	0	fmrif38mm	resting	-0.856023	-1.42018	-0.401871	3.03088	2.63712	3.67493	-0.0960665	-0.3648	0.247201	1000	0.440051
model-nonuisance_fold-1_train-resting_test-fmrif38mm_meas-thickness_fwhm-0_edges-pos_weighted-False_pars-parsTotalStart	nonuisance	thickness	0	pos	FALSE	parsTotalStart	1	resting	fmrif38mm	-0.856096	-1.63513	-0.352265	3.19918	2.85656	3.94505	0.0471816	-0.0333216	0.128789	1000	104
model-residualized_fold-1_train-resting_test-fmrif38mm_meas-thickness_fwhm-15_edges-both_weighted-False_pars-BaselineAsNuisance	residualized	thickness	15	both	FALSE	BaselineAsNuisance	1	resting	fmrif38mm	-0.857002	-2.17053	-0.0304609	4.58028	3.6511	6.78046	0.284399	-0.0903393	0.452713	1000	109
model-predictors_fold-0_train-fmrif38mm_test-resting_meas-curv_fwhm-15_edges-neg_weighted-False_pars-parsTotalStart	predictors	curv	15	neg	FALSE	parsTotalStart	0	fmrif38mm	resting	-0.85877	-1.40259	-0.453901	3.19459	2.77507	3.92849	-0.107248	-0.436616	0.252157	1000	59
model-predictors_fold-1_train-resting_test-fmrif38mm_meas-area_fwhm-15_edges-neg_weighted-False_pars-BaselineAsNuisance	predictors	area	15	neg	FALSE	BaselineAsNuisance	1	resting	fmrif38mm	-0.859559	-2.17574	-0.191717	4.74008	3.79931	6.59636	0.220654	-0.0605869	0.391932	1000	206
model-residualized_fold-1_train-resting_test-fmrif38mm_meas-area_fwhm-0_edges-neg_weighted-True_pars-BaselineAsNuisance	residualized	area	0	neg	TRUE	BaselineAsNuisance	1	resting	fmrif38mm	-0.859598	-2.2939	-0.103739	4.75719	3.72666	6.99551	0.279259	-0.112532	0.426303	1000	0.478813
model-predictors_fold-1_train-resting_test-fmrif38mm_meas-thickness_fwhm-15_edges-neg_weighted-False_pars-parsTotalStart	predictors	thickness	15	neg	FALSE	parsTotalStart	1	resting	fmrif38mm	-0.86083	-2.38719	-0.126695	3.08976	2.1837	4.85954	-0.0326988	-0.220149	0.142794	1000	208
model-nonuisance_fold-1_train-resting_test-fmrif38mm_meas-area_fwhm-15_edges-pos_weighted-True_pars-parsDelta	nonuisance	area	15	pos	TRUE	parsDelta	1	resting	fmrif38mm	-0.861528	-2.52911	0.00696742	5.13762	4.3131	6.54169	0.0775685	0.0243903	0.152314	1000	0.410369
model-predictors_fold-1_train-resting_test-fmrif38mm_meas-w-g.pct.mgh_fwhm-0_edges-both_weighted-True_pars-parsTotalEnd	predictors	w-g.pct.mgh	0	both	TRUE	parsTotalEnd	1	resting	fmrif38mm	-0.862445	-1.67512	-0.193298	4.76012	3.77589	6.93322	0.268443	0.0510298	0.392029	1000	0.457406
model-residualized_fold-1_train-resting_test-fmrif38mm_meas-thickness_fwhm-15_edges-neg_weighted-True_pars-parsTotalStart	residualized	thickness	15	neg	TRUE	parsTotalStart	1	resting	fmrif38mm	-0.862953	-2.10735	-0.125663	3.06206	2.21125	4.78838	-0.03118	-0.19666	0.179999	1000	0.586751
model-residualized_fold-0_train-fmrif38mm_test-resting_meas-area_fwhm-0_edges-both_weighted-False_pars-parsTotalStart	residualized	area	0	both	FALSE	parsTotalStart	0	fmrif38mm	resting	-0.864828	-1.40656	-0.448426	3.27271	2.82407	4.05203	-0.426336	-0.587263	-0.136916	1000	175
model-residualized_fold-1_train-resting_test-fmrif38mm_meas-area_fwhm-15_edges-both_weighted-False_pars-BaselineAsNuisance	residualized	area	15	both	FALSE	BaselineAsNuisance	1	resting	fmrif38mm	-0.865256	-2.6872	0.101553	4.73912	3.49958	7.42219	0.335914	0.0451478	0.508848	1000	215
model-predictors_fold-1_train-resting_test-fmrif38mm_meas-area_fwhm-15_edges-both_weighted-False_pars-parsTotalEnd	predictors	area	15	both	FALSE	parsTotalEnd	1	resting	fmrif38mm	-0.866197	-1.84543	0.0640379	4.83563	3.83225	6.86733	0.26063	0.0367274	0.432669	1000	262
model-residualized_fold-1_train-resting_test-fmrif38mm_meas-area_fwhm-15_edges-both_weighted-True_pars-BaselineAsNuisance	residualized	area	15	both	TRUE	BaselineAsNuisance	1	resting	fmrif38mm	-0.866552	-2.53182	-0.0772994	4.89013	3.79265	7.3995	0.294681	-0.0613484	0.461631	1000	0.457479
model-residualized_fold-1_train-resting_test-fmrif38mm_meas-w-g.pct.mgh_fwhm-15_edges-finger_weighted-True_pars-BaselineAsNuisance	residualized	w-g.pct.mgh	15	finger	TRUE	BaselineAsNuisance	1	resting	fmrif38mm	-0.869688	-3.50714	0.306757	5.01966	3.24319	8.79255	0.350279	0.0720434	0.504541	1000	0.805773
model-predictors_fold-1_train-resting_test-fmrif38mm_meas-sulc_fwhm-15_edges-neg_weighted-True_pars-parsTotalStart	predictors	sulc	15	neg	TRUE	parsTotalStart	1	resting	fmrif38mm	-0.874769	-2.26621	-0.157487	3.1656	2.43485	5.04367	-0.139313	-0.324703	0.142297	1000	0.452011
model-predictors_fold-0_train-fmrif38mm_test-resting_meas-sulc_fwhm-15_edges-both_weighted-True_pars-parsTotalStart	predictors	sulc	15	both	TRUE	parsTotalStart	0	fmrif38mm	resting	-0.8748	-1.38496	-0.498635	3.18362	2.7926	3.84251	-0.137938	-0.398008	0.19649	1000	0.457479
model-nonuisance_fold-1_train-resting_test-fmrif38mm_meas-w-g.pct.mgh_fwhm-15_edges-both_weighted-False_pars-parsTotalEnd	nonuisance	w-g.pct.mgh	15	both	FALSE	parsTotalEnd	1	resting	fmrif38mm	-0.875391	-2.78513	0.293157	5.05472	3.78048	7.7652	-0.0034467	-0.179315	0.106411	1000	42
model-predictors_fold-1_train-resting_test-fmrif38mm_meas-w-g.pct.mgh_fwhm-0_edges-both_weighted-False_pars-parsTotalEnd	predictors	w-g.pct.mgh	0	both	FALSE	parsTotalEnd	1	resting	fmrif38mm	-0.876024	-1.92393	-0.332385	4.89301	3.95676	7.13955	0.314304	0.0921606	0.428554	1000	244
model-residualized_fold-0_train-fmrif38mm_test-resting_meas-sulc_fwhm-15_edges-pos_weighted-False_pars-parsDelta	residualized	sulc	15	pos	FALSE	parsDelta	0	fmrif38mm	resting	-0.87618	-1.38248	-0.451632	4.1609	3.59726	4.9365	0.197515	-0.0797939	0.461017	1000	133
model-residualized_fold-1_train-resting_test-fmrif38mm_meas-w-g.pct.mgh_fwhm-0_edges-finger_weighted-True_pars-BaselineAsNuisance	residualized	w-g.pct.mgh	0	finger	TRUE	BaselineAsNuisance	1	resting	fmrif38mm	-0.878386	-3.98382	0.401744	5.03128	3.22001	9.42927	0.34595	0.0502444	0.500249	1000	0.537689
model-residualized_fold-1_train-resting_test-fmrif38mm_meas-curv_fwhm-0_edges-finger_weighted-False_pars-BaselineAsNuisance	residualized	curv	0	finger	FALSE	BaselineAsNuisance	1	resting	fmrif38mm	-0.878427	-2.80975	0.0289568	4.78794	3.58349	7.17424	0.249348	-0.117568	0.457275	1000	205
model-nonuisance_fold-0_train-fmrif38mm_test-resting_meas-sulc_fwhm-0_edges-both_weighted-False_pars-parsTotalStart	nonuisance	sulc	0	both	FALSE	parsTotalStart	0	fmrif38mm	resting	-0.879611	-1.29491	-0.553889	3.2948	3.06854	3.69149	-0.255957	-0.575344	0.16171	1000	160
model-predictors_fold-1_train-resting_test-fmrif38mm_meas-sulc_fwhm-15_edges-both_weighted-False_pars-parsTotalStart	predictors	sulc	15	both	FALSE	parsTotalStart	1	resting	fmrif38mm	-0.880289	-2.37209	-0.103828	3.13135	2.35258	5.00519	-0.137454	-0.328071	0.147276	1000	239
model-residualized_fold-1_train-resting_test-fmrif38mm_meas-thickness_fwhm-15_edges-neg_weighted-True_pars-BaselineAsNuisance	residualized	thickness	15	neg	TRUE	BaselineAsNuisance	1	resting	fmrif38mm	-0.881557	-2.29101	-0.121349	4.82674	3.75189	7.36334	0.304009	0.0010595	0.443567	1000	0.551894
model-nonuisance_fold-0_train-fmrif38mm_test-resting_meas-thickness_fwhm-15_edges-neg_weighted-True_pars-parsTotalEnd	nonuisance	thickness	15	neg	TRUE	parsTotalEnd	0	fmrif38mm	resting	-0.888455	-1.78785	-0.326194	3.80772	3.21986	4.97428	0.326697	0.29876	0.356317	1000	0.764938
model-predictors_fold-1_train-resting_test-fmrif38mm_meas-area_fwhm-15_edges-pos_weighted-True_pars-parsDelta	predictors	area	15	pos	TRUE	parsDelta	1	resting	fmrif38mm	-0.890783	-3.31071	0.238566	5.03235	3.79839	8.09917	0.176311	0.016668	0.260436	1000	0.347881
model-predictors_fold-1_train-resting_test-fmrif38mm_meas-sulc_fwhm-0_edges-finger_weighted-False_pars-parsTotalStart	predictors	sulc	0	finger	FALSE	parsTotalStart	1	resting	fmrif38mm	-0.890797	-3.21803	0.359191	3.14722	1.91862	5.85193	-0.303257	-0.505205	0.0867839	1000	205
model-predictors_fold-1_train-resting_test-fmrif38mm_meas-curv_fwhm-15_edges-finger_weighted-True_pars-BaselineAsNuisance	predictors	curv	15	finger	TRUE	BaselineAsNuisance	1	resting	fmrif38mm	-0.894247	-5.54174	0.708123	4.83447	3.15114	9.20031	0.360048	0.0148828	0.515098	1000	2.06704
model-residualized_fold-0_train-fmrif38mm_test-resting_meas-thickness_fwhm-0_edges-pos_weighted-True_pars-parsTotalStart	residualized	thickness	0	pos	TRUE	parsTotalStart	0	fmrif38mm	resting	-0.894814	-1.48782	-0.467235	3.30143	2.8486	4.08542	-0.190861	-0.291084	-0.0004435	1000	0.472417
model-predictors_fold-1_train-resting_test-fmrif38mm_meas-w-g.pct.mgh_fwhm-0_edges-finger_weighted-True_pars-BaselineAsNuisance	predictors	w-g.pct.mgh	0	finger	TRUE	BaselineAsNuisance	1	resting	fmrif38mm	-0.895931	-4.28965	0.431479	5.07351	3.15662	9.65777	0.330934	0.0558229	0.492991	1000	0.537689
model-residualized_fold-1_train-resting_test-fmrif38mm_meas-area_fwhm-0_edges-pos_weighted-True_pars-parsTotalStart	residualized	area	0	pos	TRUE	parsTotalStart	1	resting	fmrif38mm	-0.89681	-2.25632	-0.1126	3.17479	2.30131	4.84781	-0.0736419	-0.250072	0.172972	1000	0.49214
model-predictors_fold-0_train-fmrif38mm_test-resting_meas-sulc_fwhm-15_edges-pos_weighted-True_pars-parsTotalStart	predictors	sulc	15	pos	TRUE	parsTotalStart	0	fmrif38mm	resting	-0.898143	-1.39632	-0.484958	3.28228	2.87082	3.93385	-0.21223	-0.457703	0.110461	1000	0.474907
model-predictors_fold-1_train-resting_test-fmrif38mm_meas-thickness_fwhm-0_edges-both_weighted-False_pars-parsTotalEnd	predictors	thickness	0	both	FALSE	parsTotalEnd	1	resting	fmrif38mm	-0.898985	-2.30434	-0.149213	4.83084	3.94649	6.82657	0.257654	0.0413029	0.365463	1000	191
model-predictors_fold-0_train-fmrif38mm_test-resting_meas-curv_fwhm-15_edges-neg_weighted-False_pars-BaselineAsNuisance	predictors	curv	15	neg	FALSE	BaselineAsNuisance	0	fmrif38mm	resting	-0.902196	-2.27023	-0.0835921	3.71511	3.09321	4.8437	0.427055	0.240022	0.606819	1000	106
model-predictors_fold-1_train-resting_test-fmrif38mm_meas-curv_fwhm-15_edges-pos_weighted-False_pars-BaselineAsNuisance	predictors	curv	15	pos	FALSE	BaselineAsNuisance	1	resting	fmrif38mm	-0.903923	-2.13886	-0.102997	4.92541	4.08913	6.81518	0.447652	0.109424	0.556592	1000	133
model-predictors_fold-0_train-fmrif38mm_test-resting_meas-area_fwhm-0_edges-neg_weighted-True_pars-BaselineAsNuisance	predictors	area	0	neg	TRUE	BaselineAsNuisance	0	fmrif38mm	resting	-0.903956	-2.27716	-0.105594	3.88137	3.16493	5.09534	0.400717	0.240043	0.525885	1000	0.421012
model-residualized_fold-0_train-fmrif38mm_test-resting_meas-area_fwhm-0_edges-neg_weighted-False_pars-parsTotalStart	residualized	area	0	neg	FALSE	parsTotalStart	0	fmrif38mm	resting	-0.90664	-1.47768	-0.484155	3.26822	2.81974	4.02877	-0.327052	-0.465675	-0.0744083	1000	104
model-predictors_fold-1_train-resting_test-fmrif38mm_meas-area_fwhm-0_edges-neg_weighted-True_pars-parsTotalEnd	predictors	area	0	neg	TRUE	parsTotalEnd	1	resting	fmrif38mm	-0.909995	-1.90891	-0.357244	4.71901	3.99316	6.49181	0.200497	-0.0010023	0.295338	1000	0.477202
model-residualized_fold-1_train-resting_test-fmrif38mm_meas-thickness_fwhm-15_edges-neg_weighted-False_pars-BaselineAsNuisance	residualized	thickness	15	neg	FALSE	BaselineAsNuisance	1	resting	fmrif38mm	-0.91459	-2.41711	-0.146704	4.83082	3.83088	7.18551	0.29818	-0.0760961	0.438897	1000	100
model-nonuisance_fold-0_train-fmrif38mm_test-resting_meas-sulc_fwhm-15_edges-both_weighted-True_pars-parsTotalStart	nonuisance	sulc	15	both	TRUE	parsTotalStart	0	fmrif38mm	resting	-0.916249	-1.35017	-0.549117	3.24715	3.00246	3.61919	-0.177186	-0.459861	0.177179	1000	0.457479
model-predictors_fold-1_train-resting_test-fmrif38mm_meas-sulc_fwhm-15_edges-neg_weighted-False_pars-parsTotalEnd	predictors	sulc	15	neg	FALSE	parsTotalEnd	1	resting	fmrif38mm	-0.918285	-2.05334	-0.269559	4.73248	4.08415	6.01758	0.228997	-0.016025	0.367285	1000	58
model-predictors_fold-1_train-resting_test-fmrif38mm_meas-sulc_fwhm-15_edges-pos_weighted-True_pars-parsTotalEnd	predictors	sulc	15	pos	TRUE	parsTotalEnd	1	resting	fmrif38mm	-0.919651	-1.56892	-0.39529	4.89063	4.30033	5.92235	0.346162	0.122969	0.441012	1000	0.469391
model-nonuisance_fold-0_train-fmrif38mm_test-resting_meas-thickness_fwhm-0_edges-finger_weighted-False_pars-parsTotalEnd	nonuisance	thickness	0	finger	FALSE	parsTotalEnd	0	fmrif38mm	resting	-0.921834	-2.26798	-0.108666	3.82168	3.125	5.05704	0.338546	0.346013	0.346013	1000	205
model-nonuisance_fold-1_train-resting_test-fmrif38mm_meas-thickness_fwhm-15_edges-pos_weighted-True_pars-parsTotalStart	nonuisance	thickness	15	pos	TRUE	parsTotalStart	1	resting	fmrif38mm	-0.922082	-2.13068	-0.175163	3.19976	2.62687	4.23255	-0.0058695	-0.0436327	0.0316187	1000	0.452402
model-predictors_fold-1_train-resting_test-fmrif38mm_meas-w-g.pct.mgh_fwhm-15_edges-finger_weighted-False_pars-parsTotalEnd	predictors	w-g.pct.mgh	15	finger	FALSE	parsTotalEnd	1	resting	fmrif38mm	-0.922226	-2.61667	-0.105215	5.02936	3.5059	8.58266	0.305497	0.0912379	0.427816	1000	205
model-predictors_fold-0_train-fmrif38mm_test-resting_meas-sulc_fwhm-15_edges-neg_weighted-True_pars-parsTotalStart	predictors	sulc	15	neg	TRUE	parsTotalStart	0	fmrif38mm	resting	-0.922682	-1.5001	-0.451243	3.05917	2.67964	3.71802	0.0002846	-0.318704	0.342946	1000	0.440051
model-predictors_fold-1_train-resting_test-fmrif38mm_meas-sulc_fwhm-15_edges-pos_weighted-False_pars-parsTotalEnd	predictors	sulc	15	pos	FALSE	parsTotalEnd	1	resting	fmrif38mm	-0.92707	-1.82322	-0.360221	4.92365	4.3538	6.31172	0.339966	0.104849	0.455221	1000	166
model-nonuisance_fold-0_train-fmrif38mm_test-resting_meas-area_fwhm-0_edges-pos_weighted-False_pars-parsTotalStart	nonuisance	area	0	pos	FALSE	parsTotalStart	0	fmrif38mm	resting	-0.929759	-1.43793	-0.50865	3.23268	3.01148	3.7065	-0.0425901	-0.198177	0.114178	1000	74
model-residualized_fold-1_train-resting_test-fmrif38mm_meas-sulc_fwhm-15_edges-finger_weighted-True_pars-BaselineAsNuisance	residualized	sulc	15	finger	TRUE	BaselineAsNuisance	1	resting	fmrif38mm	-0.930657	-2.57334	-0.18049	4.89368	3.49741	7.64577	0.258424	-0.016023	0.439768	1000	1.96416
model-nonuisance_fold-1_train-resting_test-fmrif38mm_meas-curv_fwhm-15_edges-pos_weighted-True_pars-parsTotalStart	nonuisance	curv	15	pos	TRUE	parsTotalStart	1	resting	fmrif38mm	-0.931264	-1.68066	-0.391757	3.16381	2.83333	3.92886	-0.0831851	-0.156491	-0.0068517	1000	0.531342
model-residualized_fold-1_train-resting_test-fmrif38mm_meas-thickness_fwhm-15_edges-both_weighted-True_pars-parsTotalEnd	residualized	thickness	15	both	TRUE	parsTotalEnd	1	resting	fmrif38mm	-0.931354	-1.99975	-0.303725	4.92506	4.16311	6.41618	0.408108	0.227286	0.532528	1000	0.457479
model-residualized_fold-1_train-resting_test-fmrif38mm_meas-area_fwhm-0_edges-finger_weighted-True_pars-parsTotalStart	residualized	area	0	finger	TRUE	parsTotalStart	1	resting	fmrif38mm	-0.933771	-4.68568	0.386054	3.19477	1.9888	5.59407	-0.0793845	-0.263958	0.14293	1000	0.0665701
model-nonuisance_fold-1_train-resting_test-fmrif38mm_meas-sulc_fwhm-0_edges-pos_weighted-False_pars-parsTotalStart	nonuisance	sulc	0	pos	FALSE	parsTotalStart	1	resting	fmrif38mm	-0.93402	-1.67598	-0.443812	3.13426	2.80005	3.8826	-0.00409	-0.160429	0.196231	1000	77
model-nonuisance_fold-1_train-resting_test-fmrif38mm_meas-w-g.pct.mgh_fwhm-15_edges-both_weighted-True_pars-parsTotalEnd	nonuisance	w-g.pct.mgh	15	both	TRUE	parsTotalEnd	1	resting	fmrif38mm	-0.934515	-2.20407	-0.166627	4.97413	3.95972	7.16936	-0.060453	-0.201994	0.033494	1000	0.457479
model-predictors_fold-1_train-resting_test-fmrif38mm_meas-area_fwhm-15_edges-both_weighted-True_pars-parsTotalEnd	predictors	area	15	both	TRUE	parsTotalEnd	1	resting	fmrif38mm	-0.935979	-1.97029	-0.295044	4.91534	4.08303	6.47444	0.214529	-0.0035087	0.381224	1000	0.457479
model-residualized_fold-0_train-fmrif38mm_test-resting_meas-curv_fwhm-15_edges-pos_weighted-False_pars-parsDelta	residualized	curv	15	pos	FALSE	parsDelta	0	fmrif38mm	resting	-0.936617	-1.44984	-0.542192	4.10157	3.58406	4.85707	-0.0296736	-0.362052	0.22324	1000	104
model-predictors_fold-1_train-resting_test-fmrif38mm_meas-area_fwhm-15_edges-both_weighted-True_pars-parsTotalStart	predictors	area	15	both	TRUE	parsTotalStart	1	resting	fmrif38mm	-0.938218	-2.86101	0.127132	3.32119	2.38293	5.25896	-0.0090581	-0.267488	0.266402	1000	0.457479
model-nonuisance_fold-0_train-fmrif38mm_test-resting_meas-sulc_fwhm-15_edges-neg_weighted-True_pars-parsTotalStart	nonuisance	sulc	15	neg	TRUE	parsTotalStart	0	fmrif38mm	resting	-0.938532	-1.41617	-0.519386	3.06239	2.82065	3.38272	-0.02922	-0.310094	0.292151	1000	0.441467
model-residualized_fold-1_train-resting_test-fmrif38mm_meas-curv_fwhm-15_edges-neg_weighted-False_pars-parsTotalStart	residualized	curv	15	neg	FALSE	parsTotalStart	1	resting	fmrif38mm	-0.939899	-2.25218	-0.162606	3.1287	2.35369	4.77621	-0.0990567	-0.322023	0.162281	1000	108
model-residualized_fold-1_train-resting_test-fmrif38mm_meas-w-g.pct.mgh_fwhm-0_edges-pos_weighted-False_pars-BaselineAsNuisance	residualized	w-g.pct.mgh	0	pos	FALSE	BaselineAsNuisance	1	resting	fmrif38mm	-0.945201	-2.3592	-0.194384	5.14938	4.17957	7.20532	0.32949	0.0703955	0.449873	1000	163
model-nonuisance_fold-0_train-fmrif38mm_test-resting_meas-sulc_fwhm-15_edges-pos_weighted-True_pars-parsTotalStart	nonuisance	sulc	15	pos	TRUE	parsTotalStart	0	fmrif38mm	resting	-0.945753	-1.38495	-0.571516	3.35877	3.11357	3.7278	-0.27711	-0.523795	0.126477	1000	0.473492
model-residualized_fold-1_train-resting_test-fmrif38mm_meas-curv_fwhm-15_edges-both_weighted-False_pars-parsTotalStart	residualized	curv	15	both	FALSE	parsTotalStart	1	resting	fmrif38mm	-0.947654	-2.26789	-0.0625914	3.17934	2.38346	4.86647	-0.182292	-0.381296	0.093781	1000	209
model-residualized_fold-1_train-resting_test-fmrif38mm_meas-w-g.pct.mgh_fwhm-15_edges-neg_weighted-True_pars-parsDelta	residualized	w-g.pct.mgh	15	neg	TRUE	parsDelta	1	resting	fmrif38mm	-0.951987	-7.40757	1.23117	4.69214	3.09599	8.6813	0.0146873	-0.084983	0.119242	1000	0.179555
model-nonuisance_fold-1_train-resting_test-fmrif38mm_meas-w-g.pct.mgh_fwhm-15_edges-neg_weighted-True_pars-parsDelta	nonuisance	w-g.pct.mgh	15	neg	TRUE	parsDelta	1	resting	fmrif38mm	-0.954097	-3.39006	0.101887	4.70071	3.61518	6.82054	-0.0304962	-0.0548788	-0.021312	1000	0.503173
model-predictors_fold-0_train-fmrif38mm_test-resting_meas-area_fwhm-0_edges-pos_weighted-True_pars-parsTotalStart	predictors	area	0	pos	TRUE	parsTotalStart	0	fmrif38mm	resting	-0.957161	-1.55577	-0.448032	3.20714	2.72182	4.02203	-0.001094	-0.159852	0.234658	1000	0.459969
model-residualized_fold-1_train-resting_test-fmrif38mm_meas-curv_fwhm-15_edges-pos_weighted-False_pars-parsTotalEnd	residualized	curv	15	pos	FALSE	parsTotalEnd	1	resting	fmrif38mm	-0.957817	-1.91007	-0.302125	5.0299	4.34764	6.34311	0.386879	0.193834	0.482499	1000	163
model-predictors_fold-1_train-resting_test-fmrif38mm_meas-sulc_fwhm-15_edges-finger_weighted-True_pars-BaselineAsNuisance	predictors	sulc	15	finger	TRUE	BaselineAsNuisance	1	resting	fmrif38mm	-0.958202	-3.09593	-0.0960707	4.96322	3.43674	8.05092	0.279465	-0.0114691	0.436291	1000	1.96416
model-predictors_fold-1_train-resting_test-fmrif38mm_meas-area_fwhm-0_edges-finger_weighted-True_pars-parsTotalEnd	predictors	area	0	finger	TRUE	parsTotalEnd	1	resting	fmrif38mm	-0.958756	-2.75114	-0.15637	4.85841	3.41017	7.87832	0.270262	0.0760503	0.403418	1000	0.0665701
model-predictors_fold-1_train-resting_test-fmrif38mm_meas-w-g.pct.mgh_fwhm-0_edges-pos_weighted-False_pars-BaselineAsNuisance	predictors	w-g.pct.mgh	0	pos	FALSE	BaselineAsNuisance	1	resting	fmrif38mm	-0.962002	-1.8709	-0.347124	5.21101	4.39261	7.08443	0.297016	0.0793146	0.416542	1000	163
model-predictors_fold-1_train-resting_test-fmrif38mm_meas-curv_fwhm-15_edges-pos_weighted-True_pars-parsTotalStart	predictors	curv	15	pos	TRUE	parsTotalStart	1	resting	fmrif38mm	-0.964984	-2.12028	-0.293643	3.24003	2.46304	4.92696	-0.0987699	-0.273659	0.160485	1000	0.527827
model-predictors_fold-1_train-resting_test-fmrif38mm_meas-area_fwhm-0_edges-neg_weighted-False_pars-parsTotalEnd	predictors	area	0	neg	FALSE	parsTotalEnd	1	resting	fmrif38mm	-0.968374	-2.10668	-0.337276	4.89792	4.15466	6.44717	0.252474	0.0640315	0.341154	1000	79
model-predictors_fold-0_train-fmrif38mm_test-resting_meas-w-g.pct.mgh_fwhm-0_edges-both_weighted-True_pars-BaselineAsNuisance	predictors	w-g.pct.mgh	0	both	TRUE	BaselineAsNuisance	0	fmrif38mm	resting	-0.969554	-2.55861	-0.0473193	3.72035	2.97195	5.15265	0.40943	0.260029	0.529537	1000	0.457479
model-predictors_fold-1_train-resting_test-fmrif38mm_meas-sulc_fwhm-15_edges-both_weighted-True_pars-parsTotalEnd	predictors	sulc	15	both	TRUE	parsTotalEnd	1	resting	fmrif38mm	-0.970372	-1.90102	-0.389324	4.94088	4.19733	6.38558	0.310256	0.063565	0.426851	1000	0.457479
model-predictors_fold-1_train-resting_test-fmrif38mm_meas-area_fwhm-0_edges-both_weighted-True_pars-parsTotalEnd	predictors	area	0	both	TRUE	parsTotalEnd	1	resting	fmrif38mm	-0.971371	-2.23873	-0.38557	4.92707	4.08463	6.6881	0.284017	0.0990103	0.379709	1000	0.457406
model-predictors_fold-1_train-resting_test-fmrif38mm_meas-sulc_fwhm-15_edges-pos_weighted-False_pars-BaselineAsNuisance	predictors	sulc	15	pos	FALSE	BaselineAsNuisance	1	resting	fmrif38mm	-0.972002	-2.484	-0.159538	4.95729	4.06298	6.82342	0.311944	-0.0665064	0.476851	1000	137
model-predictors_fold-1_train-resting_test-fmrif38mm_meas-area_fwhm-15_edges-finger_weighted-True_pars-parsTotalEnd	predictors	area	15	finger	TRUE	parsTotalEnd	1	resting	fmrif38mm	-0.972844	-3.13203	-0.139492	4.88638	3.38878	8.00835	0.283737	0.0952133	0.406623	1000	2.23948
model-predictors_fold-0_train-fmrif38mm_test-resting_meas-sulc_fwhm-15_edges-pos_weighted-False_pars-parsDelta	predictors	sulc	15	pos	FALSE	parsDelta	0	fmrif38mm	resting	-0.974289	-1.62712	-0.451362	4.25676	3.63182	5.08519	0.201788	-0.127953	0.439382	1000	133
model-predictors_fold-1_train-resting_test-fmrif38mm_meas-thickness_fwhm-0_edges-both_weighted-True_pars-parsTotalEnd	predictors	thickness	0	both	TRUE	parsTotalEnd	1	resting	fmrif38mm	-0.974399	-2.27283	-0.265351	4.91024	4.05717	6.65134	0.290803	0.0905843	0.389559	1000	0.457406
model-residualized_fold-1_train-resting_test-fmrif38mm_meas-curv_fwhm-15_edges-both_weighted-False_pars-parsTotalEnd	residualized	curv	15	both	FALSE	parsTotalEnd	1	resting	fmrif38mm	-0.97545	-1.89719	-0.339461	5.05683	4.33389	6.30833	0.360914	0.154693	0.471481	1000	224
model-nonuisance_fold-1_train-resting_test-fmrif38mm_meas-area_fwhm-15_edges-neg_weighted-False_pars-parsDelta	nonuisance	area	15	neg	FALSE	parsDelta	1	resting	fmrif38mm	-0.975476	-1.70336	-0.471979	4.80612	3.88971	6.17549	-0.121514			1000	18
model-predictors_fold-1_train-resting_test-fmrif38mm_meas-thickness_fwhm-15_edges-pos_weighted-False_pars-parsTotalStart	predictors	thickness	15	pos	FALSE	parsTotalStart	1	resting	fmrif38mm	-0.975903	-3.41684	-0.0677913	3.23942	2.20125	5.3062	0.0367558	-0.167382	0.18318	1000	124
model-residualized_fold-1_train-resting_test-fmrif38mm_meas-area_fwhm-15_edges-finger_weighted-True_pars-parsTotalStart	residualized	area	15	finger	TRUE	parsTotalStart	1	resting	fmrif38mm	-0.980189	-4.96084	0.423157	3.22772	1.95836	5.6378	-0.0921387	-0.257207	0.125749	1000	2.23948
model-nonuisance_fold-0_train-fmrif38mm_test-resting_meas-thickness_fwhm-15_edges-finger_weighted-True_pars-parsTotalEnd	nonuisance	thickness	15	finger	TRUE	parsTotalEnd	0	fmrif38mm	resting	-0.982229	-2.08297	-0.251602	3.9379	3.24788	5.29601	0.313444	0.318116	0.318116	1000	1.13333
model-nonuisance_fold-1_train-resting_test-fmrif38mm_meas-w-g.pct.mgh_fwhm-0_edges-neg_weighted-False_pars-parsTotalStart	nonuisance	w-g.pct.mgh	0	neg	FALSE	parsTotalStart	1	resting	fmrif38mm	-0.983982	-1.71313	-0.508558	3.38051	2.91971	4.30748	0.00263291	-0.0194396	0.0344354	1000	50
model-nonuisance_fold-0_train-fmrif38mm_test-resting_meas-w-g.pct.mgh_fwhm-15_edges-neg_weighted-False_pars-parsTotalStart	nonuisance	w-g.pct.mgh	15	neg	FALSE	parsTotalStart	0	fmrif38mm	resting	-0.98556	-1.67322	-0.490747	3.27165	2.92078	3.90064	-0.325231			1000	5
model-nonuisance_fold-0_train-fmrif38mm_test-resting_meas-w-g.pct.mgh_fwhm-15_edges-both_weighted-False_pars-parsTotalStart	nonuisance	w-g.pct.mgh	15	both	FALSE	parsTotalStart	0	fmrif38mm	resting	-0.98556	-1.9174	-0.328464	3.27165	2.68128	4.25424	-0.325231			1000	5
model-nonuisance_fold-0_train-fmrif38mm_test-resting_meas-curv_fwhm-15_edges-both_weighted-False_pars-parsDelta	nonuisance	curv	15	both	FALSE	parsDelta	0	fmrif38mm	resting	-0.987617	-1.53499	-0.523744	4.38831	4.04815	4.91819	-0.25756	-0.657123	0.266153	1000	209
model-residualized_fold-1_train-resting_test-fmrif38mm_meas-w-g.pct.mgh_fwhm-0_edges-both_weighted-False_pars-parsTotalEnd	residualized	w-g.pct.mgh	0	both	FALSE	parsTotalEnd	1	resting	fmrif38mm	-0.987814	-2.22763	-0.287443	5.02788	4.04302	7.10704	0.343693	0.104296	0.455105	1000	244
model-nonuisance_fold-0_train-fmrif38mm_test-resting_meas-area_fwhm-0_edges-pos_weighted-True_pars-parsTotalStart	nonuisance	area	0	pos	TRUE	parsTotalStart	0	fmrif38mm	resting	-0.988781	-1.50303	-0.560801	3.42066	3.17991	3.91931	-0.0077272	-0.060198	0.0465428	1000	0.442882
model-predictors_fold-0_train-fmrif38mm_test-resting_meas-sulc_fwhm-0_edges-both_weighted-False_pars-parsTotalStart	predictors	sulc	0	both	FALSE	parsTotalStart	0	fmrif38mm	resting	-0.990968	-1.4823	-0.58955	3.22843	2.84031	3.93479	-0.164241	-0.414819	0.165441	1000	151
model-residualized_fold-1_train-resting_test-fmrif38mm_meas-sulc_fwhm-15_edges-pos_weighted-False_pars-parsTotalEnd	residualized	sulc	15	pos	FALSE	parsTotalEnd	1	resting	fmrif38mm	-0.991246	-2.17367	-0.342028	4.98936	4.2953	6.47872	0.349454	0.12497	0.464565	1000	166
model-predictors_fold-1_train-resting_test-fmrif38mm_meas-curv_fwhm-15_edges-pos_weighted-False_pars-parsTotalStart	predictors	curv	15	pos	FALSE	parsTotalStart	1	resting	fmrif38mm	-0.993738	-2.03866	-0.225916	3.20533	2.43891	4.70438	-0.0826448	-0.260346	0.192379	1000	101
model-residualized_fold-1_train-resting_test-fmrif38mm_meas-sulc_fwhm-15_edges-pos_weighted-True_pars-parsTotalEnd	residualized	sulc	15	pos	TRUE	parsTotalEnd	1	resting	fmrif38mm	-0.998056	-1.99474	-0.374259	4.98228	4.24345	6.28792	0.328855	0.0725016	0.436502	1000	0.469391
model-predictors_fold-1_train-resting_test-fmrif38mm_meas-curv_fwhm-15_edges-pos_weighted-True_pars-BaselineAsNuisance	predictors	curv	15	pos	TRUE	BaselineAsNuisance	1	resting	fmrif38mm	-1.00057	-2.50662	-0.168648	5.04803	4.15207	6.86823	0.390699	0.0551727	0.507446	1000	0.466755
model-residualized_fold-0_train-fmrif38mm_test-resting_meas-sulc_fwhm-15_edges-both_weighted-True_pars-parsTotalStart	residualized	sulc	15	both	TRUE	parsTotalStart	0	fmrif38mm	resting	-1.0012	-1.51073	-0.570474	3.23439	2.85457	3.9119	-0.24579	-0.478901	0.0611296	1000	0.457479
model-residualized_fold-1_train-resting_test-fmrif38mm_meas-curv_fwhm-15_edges-pos_weighted-True_pars-parsTotalEnd	residualized	curv	15	pos	TRUE	parsTotalEnd	1	resting	fmrif38mm	-1.00138	-2.10999	-0.407297	5.02587	4.29569	6.47649	0.334119	0.153303	0.426273	1000	0.488235
model-residualized_fold-1_train-resting_test-fmrif38mm_meas-w-g.pct.mgh_fwhm-15_edges-both_weighted-True_pars-parsTotalEnd	residualized	w-g.pct.mgh	15	both	TRUE	parsTotalEnd	1	resting	fmrif38mm	-1.00322	-2.7162	-0.235243	5.03004	3.75974	7.90781	0.334844	0.0886701	0.475877	1000	0.457479
model-residualized_fold-1_train-resting_test-fmrif38mm_meas-area_fwhm-15_edges-pos_weighted-True_pars-BaselineAsNuisance	residualized	area	15	pos	TRUE	BaselineAsNuisance	1	resting	fmrif38mm	-1.00337	-2.66827	-0.106793	5.00685	3.8735	7.18343	0.307286	0.0408734	0.448493	1000	0.414616
model-predictors_fold-0_train-fmrif38mm_test-resting_meas-curv_fwhm-15_edges-pos_weighted-True_pars-parsDelta	predictors	curv	15	pos	TRUE	parsDelta	0	fmrif38mm	resting	-1.0034	-1.54562	-0.57291	4.31015	3.80623	5.18169	0.164311	-0.153659	0.344486	1000	0.486331
model-predictors_fold-0_train-fmrif38mm_test-resting_meas-area_fwhm-15_edges-neg_weighted-True_pars-BaselineAsNuisance	predictors	area	15	neg	TRUE	BaselineAsNuisance	0	fmrif38mm	resting	-1.00486	-2.51285	-0.157103	3.96116	3.1865	5.25083	0.359815	0.152383	0.518527	1000	0.316247
model-residualized_fold-1_train-resting_test-fmrif38mm_meas-area_fwhm-0_edges-pos_weighted-False_pars-parsTotalEnd	residualized	area	0	pos	FALSE	parsTotalEnd	1	resting	fmrif38mm	-1.00492	-2.2579	-0.344472	4.94679	4.16315	6.48208	0.326484	0.138495	0.407067	1000	140
model-nonuisance_fold-0_train-fmrif38mm_test-resting_meas-thickness_fwhm-15_edges-pos_weighted-True_pars-parsTotalStart	nonuisance	thickness	15	pos	TRUE	parsTotalStart	0	fmrif38mm	resting	-1.00632	-2.08815	-0.241619	3.38086	3.06584	4.07924	0.17027	0.0686761	0.282438	1000	0.337141
model-predictors_fold-1_train-resting_test-fmrif38mm_meas-area_fwhm-15_edges-neg_weighted-True_pars-parsTotalStart	predictors	area	15	neg	TRUE	parsTotalStart	1	resting	fmrif38mm	-1.00709	-3.10017	-0.0807757	3.17705	2.16307	5.69883	0.0625095	-0.132351	0.227272	1000	0.32274
model-nonuisance_fold-1_train-resting_test-fmrif38mm_meas-area_fwhm-0_edges-finger_weighted-False_pars-parsTotalEnd	nonuisance	area	0	finger	FALSE	parsTotalEnd	1	resting	fmrif38mm	-1.00842	-2.09843	-0.421577	4.9033	3.75635	7.13448	-0.0411622	-0.0556253	0.0266819	1000	205
model-predictors_fold-0_train-fmrif38mm_test-resting_meas-w-g.pct.mgh_fwhm-0_edges-pos_weighted-True_pars-BaselineAsNuisance	predictors	w-g.pct.mgh	0	pos	TRUE	BaselineAsNuisance	0	fmrif38mm	resting	-1.01013	-2.40779	-0.201085	3.98603	3.20555	5.36614	0.495327	0.33707	0.59444	1000	0.386643
model-nonuisance_fold-1_train-resting_test-fmrif38mm_meas-thickness_fwhm-15_edges-both_weighted-False_pars-parsDelta	nonuisance	thickness	15	both	FALSE	parsDelta	1	resting	fmrif38mm	-1.0102	-2.64728	-0.0038023	4.78109	3.72769	6.83333	-0.0692042	-0.279182	0.203236	1000	178
model-residualized_fold-1_train-resting_test-fmrif38mm_meas-curv_fwhm-0_edges-finger_weighted-True_pars-parsTotalStart	residualized	curv	0	finger	TRUE	parsTotalStart	1	resting	fmrif38mm	-1.01077	-2.67532	-0.117195	3.12677	2.15301	4.87904	-0.120562	-0.275598	0.119775	1000	3.11788
model-predictors_fold-0_train-fmrif38mm_test-resting_meas-thickness_fwhm-0_edges-pos_weighted-False_pars-parsTotalStart	predictors	thickness	0	pos	FALSE	parsTotalStart	0	fmrif38mm	resting	-1.01282	-1.70327	-0.42757	3.3861	2.99141	4.13497	0.131679	-0.101671	0.349091	1000	84
model-nonuisance_fold-0_train-fmrif38mm_test-resting_meas-area_fwhm-0_edges-pos_weighted-True_pars-parsDelta	nonuisance	area	0	pos	TRUE	parsDelta	0	fmrif38mm	resting	-1.01301	-1.59299	-0.549563	4.65259	4.28887	5.47946	-0.0765121	-0.141913	-0.0252058	1000	0.495265
model-residualized_fold-1_train-resting_test-fmrif38mm_meas-area_fwhm-0_edges-both_weighted-False_pars-parsTotalEnd	residualized	area	0	both	FALSE	parsTotalEnd	1	resting	fmrif38mm	-1.0148	-2.19895	-0.342255	4.97147	4.15189	6.42066	0.306699	0.106171	0.396222	1000	219
model-residualized_fold-1_train-resting_test-fmrif38mm_meas-curv_fwhm-15_edges-both_weighted-True_pars-parsTotalEnd	residualized	curv	15	both	TRUE	parsTotalEnd	1	resting	fmrif38mm	-1.01587	-2.07807	-0.33638	5.00211	4.18099	6.54577	0.30891	0.101104	0.413012	1000	0.457479
model-residualized_fold-1_train-resting_test-fmrif38mm_meas-curv_fwhm-0_edges-finger_weighted-True_pars-parsTotalEnd	residualized	curv	0	finger	TRUE	parsTotalEnd	1	resting	fmrif38mm	-1.01627	-2.04513	-0.350479	4.98492	4.15485	6.43264	0.304427	0.106001	0.394548	1000	3.11788
model-residualized_fold-1_train-resting_test-fmrif38mm_meas-thickness_fwhm-0_edges-both_weighted-True_pars-parsTotalEnd	residualized	thickness	0	both	TRUE	parsTotalEnd	1	resting	fmrif38mm	-1.01732	-2.30268	-0.346837	4.95961	4.13025	6.52229	0.302962	0.0912365	0.396694	1000	0.457406
model-residualized_fold-1_train-resting_test-fmrif38mm_meas-w-g.pct.mgh_fwhm-0_edges-both_weighted-True_pars-parsTotalEnd	residualized	w-g.pct.mgh	0	both	TRUE	parsTotalEnd	1	resting	fmrif38mm	-1.01874	-2.04969	-0.233988	4.97553	3.92072	7.14983	0.300607	0.0291975	0.418662	1000	0.457406
model-residualized_fold-1_train-resting_test-fmrif38mm_meas-curv_fwhm-0_edges-pos_weighted-True_pars-parsTotalEnd	residualized	curv	0	pos	TRUE	parsTotalEnd	1	resting	fmrif38mm	-1.02194	-2.14405	-0.422313	5.02237	4.22154	6.51196	0.2979	0.0862173	0.380903	1000	0.459871
model-predictors_fold-0_train-fmrif38mm_test-resting_meas-thickness_fwhm-15_edges-finger_weighted-False_pars-BaselineAsNuisance	predictors	thickness	15	finger	FALSE	BaselineAsNuisance	0	fmrif38mm	resting	-1.02334	-3.16095	0.0986782	3.88068	2.87034	5.45941	0.39366	0.245682	0.515633	1000	205
model-residualized_fold-1_train-resting_test-fmrif38mm_meas-sulc_fwhm-15_edges-finger_weighted-False_pars-parsTotalEnd	residualized	sulc	15	finger	FALSE	parsTotalEnd	1	resting	fmrif38mm	-1.02433	-2.59189	-0.174665	4.97689	3.68106	7.96089	0.293753	0.0704518	0.405811	1000	205
model-predictors_fold-1_train-resting_test-fmrif38mm_meas-curv_fwhm-15_edges-neg_weighted-True_pars-parsTotalEnd	predictors	curv	15	neg	TRUE	parsTotalEnd	1	resting	fmrif38mm	-1.02477	-1.77991	-0.462004	5.03716	4.39123	6.22782	0.286773	0.104376	0.366192	1000	0.426723
model-predictors_fold-1_train-resting_test-fmrif38mm_meas-w-g.pct.mgh_fwhm-15_edges-neg_weighted-False_pars-parsTotalEnd	predictors	w-g.pct.mgh	15	neg	FALSE	parsTotalEnd	1	resting	fmrif38mm	-1.02529	-6.78851	1.69385	4.97225	2.62129	9.40151	0.292545	0.0651284	0.535202	1000	0
model-residualized_fold-1_train-resting_test-fmrif38mm_meas-w-g.pct.mgh_fwhm-15_edges-neg_weighted-False_pars-parsTotalEnd	residualized	w-g.pct.mgh	15	neg	FALSE	parsTotalEnd	1	resting	fmrif38mm	-1.02529	-6.43772	1.8045	4.97225	3.1083	8.03852	0.292545	0.154565	0.551588	1000	0
model-predictors_fold-1_train-resting_test-fmrif38mm_meas-area_fwhm-0_edges-both_weighted-False_pars-parsTotalEnd	predictors	area	0	both	FALSE	parsTotalEnd	1	resting	fmrif38mm	-1.02595	-2.02986	-0.390651	5.00541	4.24923	6.48214	0.294948	0.107021	0.386736	1000	219
model-residualized_fold-1_train-resting_test-fmrif38mm_meas-thickness_fwhm-0_edges-pos_weighted-False_pars-parsTotalEnd	residualized	thickness	0	pos	FALSE	parsTotalEnd	1	resting	fmrif38mm	-1.02625	-1.95425	-0.342794	5.00316	4.24938	6.33155	0.30645	0.109843	0.396552	1000	67
model-residualized_fold-1_train-resting_test-fmrif38mm_meas-sulc_fwhm-15_edges-both_weighted-True_pars-parsTotalEnd	residualized	sulc	15	both	TRUE	parsTotalEnd	1	resting	fmrif38mm	-1.02655	-2.09288	-0.363241	5.0198	4.24631	6.52408	0.298117	0.0758735	0.419578	1000	0.457479
model-residualized_fold-1_train-resting_test-fmrif38mm_meas-area_fwhm-0_edges-both_weighted-True_pars-parsTotalEnd	residualized	area	0	both	TRUE	parsTotalEnd	1	resting	fmrif38mm	-1.02855	-2.3245	-0.371488	5.00602	4.17347	6.67574	0.291075	0.0919621	0.390958	1000	0.457406
model-predictors_fold-1_train-resting_test-fmrif38mm_meas-sulc_fwhm-15_edges-finger_weighted-False_pars-parsTotalEnd	predictors	sulc	15	finger	FALSE	parsTotalEnd	1	resting	fmrif38mm	-1.02925	-3.5488	-0.0899249	4.98529	3.63456	8.49881	0.292966	0.0621075	0.404287	1000	205
model-residualized_fold-1_train-resting_test-fmrif38mm_meas-sulc_fwhm-0_edges-finger_weighted-False_pars-parsTotalEnd	residualized	sulc	0	finger	FALSE	parsTotalEnd	1	resting	fmrif38mm	-1.03006	-2.44107	-0.280266	4.9753	3.78515	6.89566	0.287218	0.114733	0.405603	1000	205
model-residualized_fold-1_train-resting_test-fmrif38mm_meas-curv_fwhm-0_edges-both_weighted-True_pars-parsTotalEnd	residualized	curv	0	both	TRUE	parsTotalEnd	1	resting	fmrif38mm	-1.03177	-2.14985	-0.388158	5.01544	4.20446	6.45456	0.28606	0.100065	0.378069	1000	0.457406
model-residualized_fold-1_train-resting_test-fmrif38mm_meas-thickness_fwhm-0_edges-both_weighted-False_pars-parsTotalEnd	residualized	thickness	0	both	FALSE	parsTotalEnd	1	resting	fmrif38mm	-1.03211	-2.12151	-0.372928	5.03137	4.22523	6.63383	0.288433	0.0159186	0.391618	1000	191
model-predictors_fold-1_train-resting_test-fmrif38mm_meas-sulc_fwhm-0_edges-finger_weighted-False_pars-parsTotalEnd	predictors	sulc	0	finger	FALSE	parsTotalEnd	1	resting	fmrif38mm	-1.0323	-2.50752	-0.257954	4.97986	3.65366	7.66922	0.286921	0.0198899	0.414851	1000	205
model-residualized_fold-1_train-resting_test-fmrif38mm_meas-sulc_fwhm-0_edges-pos_weighted-True_pars-parsTotalEnd	residualized	sulc	0	pos	TRUE	parsTotalEnd	1	resting	fmrif38mm	-1.03295	-2.1548	-0.385582	5.00909	4.23845	6.49388	0.287457	0.106897	0.370775	1000	0.465485
model-nonuisance_fold-0_train-fmrif38mm_test-resting_meas-curv_fwhm-15_edges-pos_weighted-True_pars-parsDelta	nonuisance	curv	15	pos	TRUE	parsDelta	0	fmrif38mm	resting	-1.03344	-1.55989	-0.578083	4.58455	4.26168	5.2135	-0.0827083	-0.416932	0.156556	1000	0.482718
model-residualized_fold-1_train-resting_test-fmrif38mm_meas-area_fwhm-15_edges-finger_weighted-False_pars-parsTotalEnd	residualized	area	15	finger	FALSE	parsTotalEnd	1	resting	fmrif38mm	-1.03445	-2.53568	-0.181398	4.9641	3.47878	7.77552	0.284271	0.132499	0.40721	1000	205
model-nonuisance_fold-0_train-fmrif38mm_test-resting_meas-curv_fwhm-15_edges-neg_weighted-False_pars-parsTotalStart	nonuisance	curv	15	neg	FALSE	parsTotalStart	0	fmrif38mm	resting	-1.03457	-1.47481	-0.676071	3.50454	3.22137	3.87169	-0.150831	-0.497989	0.217406	1000	53
model-predictors_fold-1_train-resting_test-fmrif38mm_meas-area_fwhm-15_edges-neg_weighted-False_pars-parsDelta	predictors	area	15	neg	FALSE	parsDelta	1	resting	fmrif38mm	-1.03494	-2.06477	-0.351193	4.81291	3.80405	6.95775	0.0932982	-0.0678576	0.210096	1000	117
model-predictors_fold-1_train-resting_test-fmrif38mm_meas-area_fwhm-15_edges-both_weighted-False_pars-parsDelta	predictors	area	15	both	FALSE	parsDelta	1	resting	fmrif38mm	-1.03494	-2.68949	-0.282044	4.81291	3.47367	8.0623	0.0932982	-0.10865	0.259467	1000	117
model-residualized_fold-1_train-resting_test-fmrif38mm_meas-sulc_fwhm-0_edges-both_weighted-False_pars-parsTotalEnd	residualized	sulc	0	both	FALSE	parsTotalEnd	1	resting	fmrif38mm	-1.03501	-2.18494	-0.36345	4.98636	4.22255	6.56889	0.28627	0.0547607	0.394755	1000	204
model-residualized_fold-1_train-resting_test-fmrif38mm_meas-thickness_fwhm-15_edges-finger_weighted-False_pars-parsTotalEnd	residualized	thickness	15	finger	FALSE	parsTotalEnd	1	resting	fmrif38mm	-1.03519	-2.22124	-0.346397	5.00859	4.18003	6.61943	0.28618	0.108439	0.366768	1000	205
model-predictors_fold-1_train-resting_test-fmrif38mm_meas-curv_fwhm-0_edges-neg_weighted-True_pars-parsTotalEnd	predictors	curv	0	neg	TRUE	parsTotalEnd	1	resting	fmrif38mm	-1.0356	-1.99247	-0.478986	4.99956	4.29371	6.46812	0.275138	0.123515	0.347948	1000	0.45494
model-residualized_fold-1_train-resting_test-fmrif38mm_meas-area_fwhm-15_edges-finger_weighted-True_pars-parsTotalEnd	residualized	area	15	finger	TRUE	parsTotalEnd	1	resting	fmrif38mm	-1.03749	-2.58444	-0.223488	4.98741	3.64577	7.55913	0.280566	0.0526323	0.411484	1000	2.23948
model-nonuisance_fold-1_train-resting_test-fmrif38mm_meas-thickness_fwhm-15_edges-pos_weighted-False_pars-parsTotalStart	nonuisance	thickness	15	pos	FALSE	parsTotalStart	1	resting	fmrif38mm	-1.03825	-2.12994	-0.388742	3.32093	2.62536	4.65287	-0.0704873	-0.178241	0.0148997	1000	108
model-residualized_fold-1_train-resting_test-fmrif38mm_meas-curv_fwhm-0_edges-neg_weighted-True_pars-parsTotalEnd	residualized	curv	0	neg	TRUE	parsTotalEnd	1	resting	fmrif38mm	-1.0392	-2.132	-0.370118	5.01094	4.21698	6.54256	0.277898	0.0748707	0.357004	1000	0.45494
model-predictors_fold-1_train-resting_test-fmrif38mm_meas-area_fwhm-15_edges-neg_weighted-True_pars-BaselineAsNuisance	predictors	area	15	neg	TRUE	BaselineAsNuisance	1	resting	fmrif38mm	-1.03946	-2.43734	-0.374923	4.87441	3.79602	7.08304	0.169356	-0.106932	0.32181	1000	0.500342
model-nonuisance_fold-0_train-fmrif38mm_test-resting_meas-area_fwhm-0_edges-pos_weighted-False_pars-parsDelta	nonuisance	area	0	pos	FALSE	parsDelta	0	fmrif38mm	resting	-1.04096	-1.57147	-0.627156	4.80223	4.47568	5.50567	-0.181167	-0.334018	-0.0434088	1000	98
model-predictors_fold-0_train-fmrif38mm_test-resting_meas-thickness_fwhm-0_edges-neg_weighted-False_pars-BaselineAsNuisance	predictors	thickness	0	neg	FALSE	BaselineAsNuisance	0	fmrif38mm	resting	-1.04198	-2.38419	-0.307925	3.38722	2.71064	4.58727	0.383559	0.278471	0.487511	1000	110
model-predictors_fold-1_train-resting_test-fmrif38mm_meas-sulc_fwhm-0_edges-pos_weighted-False_pars-parsTotalStart	predictors	sulc	0	pos	FALSE	parsTotalStart	1	resting	fmrif38mm	-1.04223	-2.33485	-0.335876	3.26672	2.49163	5.16931	-0.165861	-0.351573	0.111129	1000	81
model-predictors_fold-1_train-resting_test-fmrif38mm_meas-thickness_fwhm-0_edges-pos_weighted-False_pars-parsDelta	predictors	thickness	0	pos	FALSE	parsDelta	1	resting	fmrif38mm	-1.04232	-2.24441	-0.27296	4.93582	3.90413	6.84361	0.112184	-0.123329	0.18716	1000	98
model-nonuisance_fold-1_train-resting_test-fmrif38mm_meas-area_fwhm-0_edges-neg_weighted-True_pars-parsTotalEnd	nonuisance	area	0	neg	TRUE	parsTotalEnd	1	resting	fmrif38mm	-1.04238	-1.76758	-0.487281	4.9802	4.47401	6.02752	-0.0374833	-0.0535279	-0.019498	1000	0.479594
model-residualized_fold-1_train-resting_test-fmrif38mm_meas-sulc_fwhm-0_edges-neg_weighted-True_pars-parsTotalEnd	residualized	sulc	0	neg	TRUE	parsTotalEnd	1	resting	fmrif38mm	-1.04333	-2.30887	-0.389056	5.05834	4.28643	6.58459	0.278809	0.0835786	0.37663	1000	0.449326
model-residualized_fold-0_train-fmrif38mm_test-resting_meas-sulc_fwhm-0_edges-both_weighted-False_pars-parsTotalStart	residualized	sulc	0	both	FALSE	parsTotalStart	0	fmrif38mm	resting	-1.04355	-1.59646	-0.5655	3.26383	2.85578	3.99487	-0.210366	-0.427999	0.117864	1000	151
model-residualized_fold-1_train-resting_test-fmrif38mm_meas-sulc_fwhm-0_edges-pos_weighted-False_pars-parsTotalEnd	residualized	sulc	0	pos	FALSE	parsTotalEnd	1	resting	fmrif38mm	-1.04516	-2.19025	-0.362448	4.96944	4.1976	6.53973	0.281978	0.0698654	0.380968	1000	106
model-residualized_fold-1_train-resting_test-fmrif38mm_meas-sulc_fwhm-15_edges-pos_weighted-False_pars-parsTotalStart	residualized	sulc	15	pos	FALSE	parsTotalStart	1	resting	fmrif38mm	-1.04529	-2.5162	-0.233118	3.21725	2.48554	4.92349	-0.13336	-0.331616	0.125008	1000	102
model-predictors_fold-0_train-fmrif38mm_test-resting_meas-thickness_fwhm-15_edges-finger_weighted-True_pars-BaselineAsNuisance	predictors	thickness	15	finger	TRUE	BaselineAsNuisance	0	fmrif38mm	resting	-1.0455	-2.91756	-0.102073	3.90283	3.05095	5.38475	0.393365	0.238966	0.512421	1000	1.13333
model-residualized_fold-1_train-resting_test-fmrif38mm_meas-curv_fwhm-0_edges-pos_weighted-False_pars-parsTotalEnd	residualized	curv	0	pos	FALSE	parsTotalEnd	1	resting	fmrif38mm	-1.04619	-2.10112	-0.412497	5.06099	4.29897	6.45022	0.276338	0.0835603	0.359562	1000	117
model-residualized_fold-0_train-fmrif38mm_test-resting_meas-sulc_fwhm-0_edges-pos_weighted-False_pars-parsTotalStart	residualized	sulc	0	pos	FALSE	parsTotalStart	0	fmrif38mm	resting	-1.04679	-1.58635	-0.576914	3.42432	3.03381	4.11316	-0.186434	-0.433465	0.143966	1000	93
model-residualized_fold-1_train-resting_test-fmrif38mm_meas-curv_fwhm-0_edges-both_weighted-False_pars-parsTotalEnd	residualized	curv	0	both	FALSE	parsTotalEnd	1	resting	fmrif38mm	-1.05042	-2.14171	-0.38118	5.05411	4.27644	6.435	0.268653	0.0756556	0.355696	1000	235
model-predictors_fold-1_train-resting_test-fmrif38mm_meas-curv_fwhm-0_edges-both_weighted-True_pars-parsTotalEnd	predictors	curv	0	both	TRUE	parsTotalEnd	1	resting	fmrif38mm	-1.05117	-2.00167	-0.482023	5.03906	4.32769	6.48736	0.28612	0.144955	0.369629	1000	0.457406
model-predictors_fold-1_train-resting_test-fmrif38mm_meas-sulc_fwhm-0_edges-pos_weighted-True_pars-parsTotalEnd	predictors	sulc	0	pos	TRUE	parsTotalEnd	1	resting	fmrif38mm	-1.05135	-1.89455	-0.47292	5.05131	4.38684	6.29968	0.300963	0.134519	0.373516	1000	0.465485
model-residualized_fold-1_train-resting_test-fmrif38mm_meas-thickness_fwhm-15_edges-finger_weighted-True_pars-parsTotalEnd	residualized	thickness	15	finger	TRUE	parsTotalEnd	1	resting	fmrif38mm	-1.05297	-2.11121	-0.366422	5.02852	4.1757	6.85966	0.271989	0.0830709	0.362612	1000	1.13333
model-predictors_fold-1_train-resting_test-fmrif38mm_meas-sulc_fwhm-15_edges-neg_weighted-True_pars-parsTotalEnd	predictors	sulc	15	neg	TRUE	parsTotalEnd	1	resting	fmrif38mm	-1.05297	-2.08819	-0.414363	5.08636	4.39662	6.49441	0.252337	0.0287598	0.377815	1000	0.445567
model-residualized_fold-1_train-resting_test-fmrif38mm_meas-area_fwhm-0_edges-finger_weighted-True_pars-parsTotalEnd	residualized	area	0	finger	TRUE	parsTotalEnd	1	resting	fmrif38mm	-1.05309	-2.83639	-0.211314	5.01125	3.67462	7.55792	0.266151	0.0498488	0.406627	1000	0.0665701
model-residualized_fold-1_train-resting_test-fmrif38mm_meas-curv_fwhm-15_edges-finger_weighted-True_pars-parsTotalEnd	residualized	curv	15	finger	TRUE	parsTotalEnd	1	resting	fmrif38mm	-1.05333	-3.26749	-0.163188	5.00877	3.96454	7.95477	0.284901	0.128076	0.383812	1000	2.06704
model-nonuisance_fold-1_train-resting_test-fmrif38mm_meas-sulc_fwhm-15_edges-pos_weighted-True_pars-parsTotalEnd	nonuisance	sulc	15	pos	TRUE	parsTotalEnd	1	resting	fmrif38mm	-1.05349	-1.73419	-0.521022	5.11815	4.7664	6.03119	0.220225	0.0133055	0.369543	1000	0.478276
model-nonuisance_fold-0_train-fmrif38mm_test-resting_meas-w-g.pct.mgh_fwhm-15_edges-both_weighted-True_pars-parsTotalEnd	nonuisance	w-g.pct.mgh	15	both	TRUE	parsTotalEnd	0	fmrif38mm	resting	-1.05385	-3.66708	0.0281534	3.59071	2.77266	5.66009	-0.110531	-0.307549	0.224453	1000	0.457479
model-nonuisance_fold-1_train-resting_test-fmrif38mm_meas-area_fwhm-0_edges-neg_weighted-False_pars-parsTotalEnd	nonuisance	area	0	neg	FALSE	parsTotalEnd	1	resting	fmrif38mm	-1.05431	-1.68988	-0.505335	5.01424	4.59247	5.90241	-0.153335	-0.218217	-0.0993658	1000	84
model-residualized_fold-0_train-fmrif38mm_test-resting_meas-sulc_fwhm-0_edges-neg_weighted-False_pars-parsTotalStart	residualized	sulc	0	neg	FALSE	parsTotalStart	0	fmrif38mm	resting	-1.05472	-1.6256	-0.631791	3.37879	2.99068	4.08478	-0.185549	-0.411361	0.171483	1000	58
model-predictors_fold-1_train-resting_test-fmrif38mm_meas-curv_fwhm-15_edges-both_weighted-True_pars-parsTotalEnd	predictors	curv	15	both	TRUE	parsTotalEnd	1	resting	fmrif38mm	-1.05475	-1.92501	-0.457708	5.08325	4.35033	6.54613	0.33425	0.144269	0.417125	1000	0.457479
model-residualized_fold-1_train-resting_test-fmrif38mm_meas-sulc_fwhm-0_edges-neg_weighted-False_pars-parsTotalEnd	residualized	sulc	0	neg	FALSE	parsTotalEnd	1	resting	fmrif38mm	-1.05483	-2.28308	-0.393091	5.03071	4.24888	6.77529	0.268974	0.00766507	0.380284	1000	98
model-predictors_fold-0_train-fmrif38mm_test-resting_meas-area_fwhm-15_edges-neg_weighted-False_pars-BaselineAsNuisance	predictors	area	15	neg	FALSE	BaselineAsNuisance	0	fmrif38mm	resting	-1.05513	-2.90833	-0.0615248	3.83198	3.02198	5.39163	0.378773	0.142076	0.579006	1000	13
model-residualized_fold-1_train-resting_test-fmrif38mm_meas-sulc_fwhm-0_edges-both_weighted-True_pars-parsTotalEnd	residualized	sulc	0	both	TRUE	parsTotalEnd	1	resting	fmrif38mm	-1.05583	-2.03141	-0.391356	5.08862	4.29396	6.4883	0.2702	0.0472676	0.37631	1000	0.457406
model-residualized_fold-1_train-resting_test-fmrif38mm_meas-w-g.pct.mgh_fwhm-15_edges-finger_weighted-False_pars-parsTotalEnd	residualized	w-g.pct.mgh	15	finger	FALSE	parsTotalEnd	1	resting	fmrif38mm	-1.05691	-2.90605	-0.171843	5.20616	3.68466	8.61568	0.325892	0.0613831	0.436285	1000	205
model-residualized_fold-0_train-fmrif38mm_test-resting_meas-curv_fwhm-15_edges-neg_weighted-True_pars-parsTotalStart	residualized	curv	15	neg	TRUE	parsTotalStart	0	fmrif38mm	resting	-1.05843	-1.5712	-0.658831	3.26512	2.85736	4.01138	-0.473697	-0.663684	-0.249715	1000	0.507176
model-residualized_fold-1_train-resting_test-fmrif38mm_meas-area_fwhm-0_edges-pos_weighted-True_pars-parsTotalEnd	residualized	area	0	pos	TRUE	parsTotalEnd	1	resting	fmrif38mm	-1.05947	-2.16476	-0.391849	5.01402	4.21905	6.4784	0.296216	0.0997081	0.374978	1000	0.43761
model-predictors_fold-1_train-resting_test-fmrif38mm_meas-area_fwhm-0_edges-pos_weighted-False_pars-BaselineAsNuisance	predictors	area	0	pos	FALSE	BaselineAsNuisance	1	resting	fmrif38mm	-1.05958	-2.3068	-0.171772	5.11501	4.12351	7.49309	0.326629	-0.0239694	0.464105	1000	117
model-nonuisance_fold-1_train-resting_test-fmrif38mm_meas-curv_fwhm-15_edges-pos_weighted-False_pars-parsTotalStart	nonuisance	curv	15	pos	FALSE	parsTotalStart	1	resting	fmrif38mm	-1.06072	-1.83928	-0.535749	3.17897	2.85434	3.90034	-0.0359283	-0.152799	0.100502	1000	108
model-nonuisance_fold-0_train-fmrif38mm_test-resting_meas-thickness_fwhm-0_edges-pos_weighted-False_pars-parsTotalStart	nonuisance	thickness	0	pos	FALSE	parsTotalStart	0	fmrif38mm	resting	-1.06194	-1.75319	-0.50313	3.51723	3.29076	3.98697	0.249365	0.0892456	0.424249	1000	44
model-predictors_fold-1_train-resting_test-fmrif38mm_meas-w-g.pct.mgh_fwhm-15_edges-neg_weighted-True_pars-parsDelta	predictors	w-g.pct.mgh	15	neg	TRUE	parsDelta	1	resting	fmrif38mm	-1.06235	-8.20206	1.2451	4.81901	3.09903	9.33894	0.0342807	-0.0692379	0.129914	1000	0.179555
model-residualized_fold-1_train-resting_test-fmrif38mm_meas-curv_fwhm-15_edges-neg_weighted-True_pars-parsTotalEnd	residualized	curv	15	neg	TRUE	parsTotalEnd	1	resting	fmrif38mm	-1.06387	-2.01777	-0.394835	5.06314	4.33557	6.3303	0.268006	0.0391871	0.362158	1000	0.426723
model-predictors_fold-1_train-resting_test-fmrif38mm_meas-sulc_fwhm-0_edges-neg_weighted-True_pars-parsTotalEnd	predictors	sulc	0	neg	TRUE	parsTotalEnd	1	resting	fmrif38mm	-1.06401	-2.07053	-0.488227	5.08039	4.40162	6.51626	0.288297	0.0874716	0.376552	1000	0.449326
model-residualized_fold-1_train-resting_test-fmrif38mm_meas-sulc_fwhm-15_edges-both_weighted-False_pars-parsTotalEnd	residualized	sulc	15	both	FALSE	parsTotalEnd	1	resting	fmrif38mm	-1.06567	-2.23838	-0.364402	5.1136	4.41606	6.52125	0.284877	0.0610467	0.413766	1000	224
model-predictors_fold-0_train-fmrif38mm_test-resting_meas-curv_fwhm-15_edges-neg_weighted-True_pars-BaselineAsNuisance	predictors	curv	15	neg	TRUE	BaselineAsNuisance	0	fmrif38mm	resting	-1.06624	-2.52333	-0.226133	3.84325	3.1871	5.07359	0.397278	0.222415	0.535872	1000	0.44132
model-predictors_fold-1_train-resting_test-fmrif38mm_meas-sulc_fwhm-0_edges-neg_weighted-False_pars-parsTotalEnd	predictors	sulc	0	neg	FALSE	parsTotalEnd	1	resting	fmrif38mm	-1.06782	-2.02481	-0.4617	5.06297	4.35989	6.5125	0.261573	0.036821	0.363968	1000	98
model-residualized_fold-1_train-resting_test-fmrif38mm_meas-curv_fwhm-0_edges-neg_weighted-False_pars-parsTotalEnd	residualized	curv	0	neg	FALSE	parsTotalEnd	1	resting	fmrif38mm	-1.06918	-2.07046	-0.44063	5.04695	4.28522	6.41258	0.249043	0.0183668	0.343191	1000	118
model-residualized_fold-1_train-resting_test-fmrif38mm_meas-curv_fwhm-15_edges-finger_weighted-False_pars-parsTotalEnd	residualized	curv	15	finger	FALSE	parsTotalEnd	1	resting	fmrif38mm	-1.07041	-2.17567	-0.365295	5.00052	4.16198	6.52329	0.261063	0.100634	0.368193	1000	205
model-predictors_fold-1_train-resting_test-fmrif38mm_meas-curv_fwhm-0_edges-finger_weighted-True_pars-parsTotalEnd	predictors	curv	0	finger	TRUE	parsTotalEnd	1	resting	fmrif38mm	-1.07057	-2.3182	-0.289149	5.07372	4.1711	6.69582	0.301716	0.104996	0.396611	1000	3.11788
model-predictors_fold-1_train-resting_test-fmrif38mm_meas-area_fwhm-15_edges-neg_weighted-False_pars-parsTotalEnd	predictors	area	15	neg	FALSE	parsTotalEnd	1	resting	fmrif38mm	-1.07079	-1.97711	-0.410339	5.06423	4.38085	6.36044	0.156316	-0.0239177	0.292971	1000	220
model-nonuisance_fold-1_train-resting_test-fmrif38mm_meas-sulc_fwhm-15_edges-pos_weighted-False_pars-parsTotalEnd	nonuisance	sulc	15	pos	FALSE	parsTotalEnd	1	resting	fmrif38mm	-1.0758	-1.65986	-0.525957	5.19844	4.86908	5.9609	0.17432	-0.0566617	0.346338	1000	248
model-predictors_fold-1_train-resting_test-fmrif38mm_meas-sulc_fwhm-0_edges-both_weighted-True_pars-parsTotalEnd	predictors	sulc	0	both	TRUE	parsTotalEnd	1	resting	fmrif38mm	-1.0773	-1.92797	-0.411538	5.11008	4.29088	6.47162	0.276721	0.0379548	0.37709	1000	0.457406
model-residualized_fold-1_train-resting_test-fmrif38mm_meas-sulc_fwhm-0_edges-finger_weighted-True_pars-parsTotalEnd	residualized	sulc	0	finger	TRUE	parsTotalEnd	1	resting	fmrif38mm	-1.0789	-2.14961	-0.402884	5.05495	3.90446	7.13086	0.256153	0.0836705	0.376035	1000	2.52031
model-nonuisance_fold-1_train-resting_test-fmrif38mm_meas-w-g.pct.mgh_fwhm-0_edges-pos_weighted-False_pars-parsDelta	nonuisance	w-g.pct.mgh	0	pos	FALSE	parsDelta	1	resting	fmrif38mm	-1.08103	-1.61097	-0.561348	5.48766	4.98897	6.53969	0.0440739	0.0287311	0.0650329	1000	92
model-predictors_fold-1_train-resting_test-fmrif38mm_meas-curv_fwhm-0_edges-pos_weighted-True_pars-parsTotalEnd	predictors	curv	0	pos	TRUE	parsTotalEnd	1	resting	fmrif38mm	-1.0818	-1.98989	-0.527327	5.10541	4.41828	6.5114	0.303396	0.127996	0.374711	1000	0.459871
model-residualized_fold-1_train-resting_test-fmrif38mm_meas-thickness_fwhm-0_edges-finger_weighted-True_pars-parsTotalEnd	residualized	thickness	0	finger	TRUE	parsTotalEnd	1	resting	fmrif38mm	-1.08238	-2.0317	-0.41165	5.06124	4.14381	6.98843	0.249833	0.0763899	0.352434	1000	1.06792
model-predictors_fold-0_train-fmrif38mm_test-resting_meas-thickness_fwhm-0_edges-finger_weighted-True_pars-BaselineAsNuisance	predictors	thickness	0	finger	TRUE	BaselineAsNuisance	0	fmrif38mm	resting	-1.08257	-3.14607	-0.0475479	3.95672	3.1137	5.53918	0.397728	0.219915	0.524262	1000	1.06792
model-residualized_fold-1_train-resting_test-fmrif38mm_meas-sulc_fwhm-15_edges-neg_weighted-True_pars-parsTotalEnd	residualized	sulc	15	neg	TRUE	parsTotalEnd	1	resting	fmrif38mm	-1.08399	-2.13604	-0.398252	5.13392	4.41491	6.7416	0.250181	0.0360334	0.384263	1000	0.445567
model-predictors_fold-1_train-resting_test-fmrif38mm_meas-curv_fwhm-0_edges-pos_weighted-False_pars-parsTotalEnd	predictors	curv	0	pos	FALSE	parsTotalEnd	1	resting	fmrif38mm	-1.08677	-1.95358	-0.508049	5.13502	4.47411	6.40579	0.26908	0.106835	0.344406	1000	117
model-predictors_fold-1_train-resting_test-fmrif38mm_meas-sulc_fwhm-0_edges-finger_weighted-True_pars-parsTotalEnd	predictors	sulc	0	finger	TRUE	parsTotalEnd	1	resting	fmrif38mm	-1.08745	-2.20154	-0.44851	5.07038	3.92194	7.44288	0.262848	0.0904156	0.377149	1000	2.52031
model-predictors_fold-1_train-resting_test-fmrif38mm_meas-thickness_fwhm-0_edges-pos_weighted-False_pars-BaselineAsNuisance	predictors	thickness	0	pos	FALSE	BaselineAsNuisance	1	resting	fmrif38mm	-1.08869	-2.67273	-0.218042	5.21008	4.23063	7.25692	0.384549	0.0646112	0.487306	1000	70
model-residualized_fold-1_train-resting_test-fmrif38mm_meas-curv_fwhm-15_edges-finger_weighted-True_pars-parsTotalStart	residualized	curv	15	finger	TRUE	parsTotalStart	1	resting	fmrif38mm	-1.0897	-4.27266	-0.0557776	3.27118	2.24343	6.05753	-0.0833174	-0.236603	0.120786	1000	2.06704
model-residualized_fold-1_train-resting_test-fmrif38mm_meas-thickness_fwhm-0_edges-pos_weighted-True_pars-parsTotalEnd	residualized	thickness	0	pos	TRUE	parsTotalEnd	1	resting	fmrif38mm	-1.09007	-2.2202	-0.399256	5.02554	4.2299	6.39767	0.266102	0.0549701	0.360758	1000	0.404413
model-residualized_fold-1_train-resting_test-fmrif38mm_meas-curv_fwhm-15_edges-pos_weighted-False_pars-parsTotalStart	residualized	curv	15	pos	FALSE	parsTotalStart	1	resting	fmrif38mm	-1.09169	-2.30629	-0.300399	3.29756	2.54792	4.82386	-0.167858	-0.341247	0.111258	1000	101
model-residualized_fold-1_train-resting_test-fmrif38mm_meas-thickness_fwhm-0_edges-neg_weighted-False_pars-parsTotalEnd	residualized	thickness	0	neg	FALSE	parsTotalEnd	1	resting	fmrif38mm	-1.09174	-2.0621	-0.464758	5.09464	4.35109	6.44785	0.234618	0.0450087	0.329101	1000	124
model-nonuisance_fold-1_train-resting_test-fmrif38mm_meas-area_fwhm-0_edges-both_weighted-False_pars-parsTotalEnd	nonuisance	area	0	both	FALSE	parsTotalEnd	1	resting	fmrif38mm	-1.09292	-1.85064	-0.480433	5.09411	4.59679	6.05186	-0.132267	-0.284755	0.035907	1000	199
model-nonuisance_fold-1_train-resting_test-fmrif38mm_meas-w-g.pct.mgh_fwhm-0_edges-both_weighted-True_pars-parsTotalEnd	nonuisance	w-g.pct.mgh	0	both	TRUE	parsTotalEnd	1	resting	fmrif38mm	-1.09461	-1.93946	-0.544623	5.08398	4.25277	6.7011	0.0364885	-0.0308945	0.10489	1000	0.457406
model-nonuisance_fold-1_train-resting_test-fmrif38mm_meas-area_fwhm-15_edges-finger_weighted-False_pars-parsTotalEnd	nonuisance	area	15	finger	FALSE	parsTotalEnd	1	resting	fmrif38mm	-1.09607	-3.04828	-0.126837	5.04877	3.26956	7.70494	0.100795	-0.0184051	0.181825	1000	205
model-nonuisance_fold-0_train-fmrif38mm_test-resting_meas-sulc_fwhm-15_edges-pos_weighted-False_pars-parsTotalStart	nonuisance	sulc	15	pos	FALSE	parsTotalStart	0	fmrif38mm	resting	-1.09751	-1.72389	-0.607766	3.64216	3.29774	4.10185	-0.298049	-0.57018	0.179597	1000	153
model-predictors_fold-1_train-resting_test-fmrif38mm_meas-curv_fwhm-0_edges-both_weighted-False_pars-parsTotalEnd	predictors	curv	0	both	FALSE	parsTotalEnd	1	resting	fmrif38mm	-1.0982	-2.03229	-0.457663	5.13485	4.4249	6.51577	0.256947	0.102505	0.340738	1000	235
model-predictors_fold-1_train-resting_test-fmrif38mm_meas-thickness_fwhm-15_edges-pos_weighted-False_pars-BaselineAsNuisance	predictors	thickness	15	pos	FALSE	BaselineAsNuisance	1	resting	fmrif38mm	-1.09852	-3.63985	0.379013	4.77227	3.60234	7.23751	0.112914	-0.181506	0.283648	1000	9
model-nonuisance_fold-0_train-fmrif38mm_test-resting_meas-thickness_fwhm-0_edges-finger_weighted-True_pars-parsTotalEnd	nonuisance	thickness	0	finger	TRUE	parsTotalEnd	0	fmrif38mm	resting	-1.09941	-2.28176	-0.264246	4.09142	3.45911	5.33915	0.330154	0.334426	0.334426	1000	1.06792
model-residualized_fold-1_train-resting_test-fmrif38mm_meas-area_fwhm-0_edges-neg_weighted-False_pars-parsTotalEnd	residualized	area	0	neg	FALSE	parsTotalEnd	1	resting	fmrif38mm	-1.10162	-2.29778	-0.420564	5.08508	4.27602	6.61813	0.231653	0.0318228	0.328416	1000	79
model-nonuisance_fold-1_train-resting_test-fmrif38mm_meas-sulc_fwhm-15_edges-both_weighted-True_pars-parsTotalEnd	nonuisance	sulc	15	both	TRUE	parsTotalEnd	1	resting	fmrif38mm	-1.10199	-1.8241	-0.510714	5.15252	4.66113	6.06729	0.132583	-0.151908	0.324157	1000	0.457479
model-residualized_fold-0_train-fmrif38mm_test-resting_meas-sulc_fwhm-15_edges-both_weighted-False_pars-parsDelta	residualized	sulc	15	both	FALSE	parsDelta	0	fmrif38mm	resting	-1.10333	-1.64966	-0.673183	4.82939	4.28673	5.72635	0.101044	-0.236258	0.40155	1000	231
model-predictors_fold-1_train-resting_test-fmrif38mm_meas-w-g.pct.mgh_fwhm-15_edges-both_weighted-False_pars-parsTotalStart	predictors	w-g.pct.mgh	15	both	FALSE	parsTotalStart	1	resting	fmrif38mm	-1.10431	-4.16653	-0.0615875	3.38435	2.1729	5.90235	0.0182135	-0.180444	0.187754	1000	160
model-nonuisance_fold-1_train-resting_test-fmrif38mm_meas-curv_fwhm-15_edges-neg_weighted-True_pars-parsTotalEnd	nonuisance	curv	15	neg	TRUE	parsTotalEnd	1	resting	fmrif38mm	-1.1045	-1.82287	-0.538001	5.1597	4.78009	6.14369	0.00997532	-0.0910135	0.100919	1000	0.447959
model-predictors_fold-1_train-resting_test-fmrif38mm_meas-curv_fwhm-15_edges-finger_weighted-False_pars-parsTotalEnd	predictors	curv	15	finger	FALSE	parsTotalEnd	1	resting	fmrif38mm	-1.10567	-2.18359	-0.357277	5.07306	4.15988	7.1372	0.241127	0.0575469	0.360318	1000	205
model-nonuisance_fold-1_train-resting_test-fmrif38mm_meas-area_fwhm-0_edges-finger_weighted-True_pars-parsTotalEnd	nonuisance	area	0	finger	TRUE	parsTotalEnd	1	resting	fmrif38mm	-1.10703	-2.39648	-0.390752	5.05953	3.73015	7.95754	-0.0276602	-0.0468892	0.00841064	1000	0.0665701
model-predictors_fold-1_train-resting_test-fmrif38mm_meas-area_fwhm-15_edges-finger_weighted-False_pars-parsTotalEnd	predictors	area	15	finger	FALSE	parsTotalEnd	1	resting	fmrif38mm	-1.10807	-3.19423	-0.0633492	5.09039	3.39187	8.51342	0.278738	0.100641	0.405566	1000	205
model-residualized_fold-1_train-resting_test-fmrif38mm_meas-thickness_fwhm-0_edges-finger_weighted-False_pars-parsTotalEnd	residualized	thickness	0	finger	FALSE	parsTotalEnd	1	resting	fmrif38mm	-1.10889	-2.22252	-0.417034	5.05612	4.13869	6.63536	0.228583	0.0341304	0.332846	1000	205
model-residualized_fold-1_train-resting_test-fmrif38mm_meas-thickness_fwhm-0_edges-neg_weighted-True_pars-parsTotalEnd	residualized	thickness	0	neg	TRUE	parsTotalEnd	1	resting	fmrif38mm	-1.10961	-2.01641	-0.469425	5.09195	4.34054	6.49067	0.239555	0.0536532	0.330106	1000	0.510398
model-nonuisance_fold-1_train-resting_test-fmrif38mm_meas-area_fwhm-15_edges-finger_weighted-True_pars-parsTotalEnd	nonuisance	area	15	finger	TRUE	parsTotalEnd	1	resting	fmrif38mm	-1.10973	-2.47313	-0.350386	5.06702	3.74081	7.78352	-0.0030998	-0.0054431	0.00075634	1000	2.23948
model-residualized_fold-1_train-resting_test-fmrif38mm_meas-curv_fwhm-15_edges-neg_weighted-False_pars-parsTotalEnd	residualized	curv	15	neg	FALSE	parsTotalEnd	1	resting	fmrif38mm	-1.10987	-2.07512	-0.433024	5.25201	4.52089	6.76349	0.265588	0.0783934	0.364075	1000	61
model-residualized_fold-1_train-resting_test-fmrif38mm_meas-area_fwhm-15_edges-neg_weighted-False_pars-BaselineAsNuisance	residualized	area	15	neg	FALSE	BaselineAsNuisance	1	resting	fmrif38mm	-1.1101	-2.49063	-0.209216	5.03177	4.10159	7.10464	0.262626	-0.0299117	0.432749	1000	206
model-predictors_fold-1_train-resting_test-fmrif38mm_meas-w-g.pct.mgh_fwhm-0_edges-finger_weighted-False_pars-parsTotalEnd	predictors	w-g.pct.mgh	0	finger	FALSE	parsTotalEnd	1	resting	fmrif38mm	-1.11296	-3.12407	-0.160746	5.31112	3.7808	8.76476	0.26841	0.0764916	0.38942	1000	205
model-predictors_fold-0_train-fmrif38mm_test-resting_meas-thickness_fwhm-0_edges-finger_weighted-False_pars-BaselineAsNuisance	predictors	thickness	0	finger	FALSE	BaselineAsNuisance	0	fmrif38mm	resting	-1.11384	-3.08763	0.00448652	4.00658	3.13621	5.31956	0.402539	0.249378	0.528771	1000	205
model-predictors_fold-1_train-resting_test-fmrif38mm_meas-w-g.pct.mgh_fwhm-0_edges-pos_weighted-False_pars-parsTotalEnd	predictors	w-g.pct.mgh	0	pos	FALSE	parsTotalEnd	1	resting	fmrif38mm	-1.11641	-1.91282	-0.558745	5.41302	4.8072	6.70005	0.252771	0.132049	0.348001	1000	203
model-nonuisance_fold-1_train-resting_test-fmrif38mm_meas-area_fwhm-0_edges-both_weighted-True_pars-parsTotalEnd	nonuisance	area	0	both	TRUE	parsTotalEnd	1	resting	fmrif38mm	-1.11871	-1.89324	-0.506567	5.1205	4.51662	6.10684	0.0200278	-0.0654656	0.140146	1000	0.457406
model-residualized_fold-1_train-resting_test-fmrif38mm_meas-w-g.pct.mgh_fwhm-0_edges-finger_weighted-False_pars-parsTotalEnd	residualized	w-g.pct.mgh	0	finger	FALSE	parsTotalEnd	1	resting	fmrif38mm	-1.12271	-3.27163	-0.169343	5.27173	3.79107	8.67247	0.298099	0.0690429	0.399609	1000	205
model-predictors_fold-1_train-resting_test-fmrif38mm_meas-curv_fwhm-15_edges-both_weighted-False_pars-parsTotalEnd	predictors	curv	15	both	FALSE	parsTotalEnd	1	resting	fmrif38mm	-1.12282	-1.89131	-0.511566	5.29662	4.62311	6.64739	0.395413	0.188218	0.482854	1000	224
model-predictors_fold-1_train-resting_test-fmrif38mm_meas-sulc_fwhm-0_edges-both_weighted-False_pars-parsTotalEnd	predictors	sulc	0	both	FALSE	parsTotalEnd	1	resting	fmrif38mm	-1.12589	-2.22335	-0.495395	5.15572	4.41552	6.88315	0.298653	0.0718214	0.404477	1000	204
model-predictors_fold-0_train-fmrif38mm_test-resting_meas-w-g.pct.mgh_fwhm-15_edges-pos_weighted-True_pars-BaselineAsNuisance	predictors	w-g.pct.mgh	15	pos	TRUE	BaselineAsNuisance	0	fmrif38mm	resting	-1.12644	-2.4991	-0.284556	4.06848	3.29608	5.42458	0.432895	0.269174	0.553225	1000	0.201426
model-residualized_fold-1_train-resting_test-fmrif38mm_meas-thickness_fwhm-15_edges-both_weighted-False_pars-parsTotalEnd	residualized	thickness	15	both	FALSE	parsTotalEnd	1	resting	fmrif38mm	-1.12645	-2.34232	-0.484032	5.11574	4.3843	6.69772	0.229212	0.0164065	0.381771	1000	141
model-nonuisance_fold-0_train-fmrif38mm_test-resting_meas-sulc_fwhm-0_edges-neg_weighted-False_pars-parsTotalStart	nonuisance	sulc	0	neg	FALSE	parsTotalStart	0	fmrif38mm	resting	-1.12902	-1.5849	-0.728954	3.45358	3.20197	3.8347	-0.240652	-0.535222	0.164635	1000	61
model-predictors_fold-0_train-fmrif38mm_test-resting_meas-sulc_fwhm-15_edges-pos_weighted-False_pars-parsTotalStart	predictors	sulc	15	pos	FALSE	parsTotalStart	0	fmrif38mm	resting	-1.13026	-1.76933	-0.612266	3.55554	3.11089	4.20261	-0.152775	-0.424056	0.247241	1000	122
model-predictors_fold-1_train-resting_test-fmrif38mm_meas-curv_fwhm-0_edges-neg_weighted-False_pars-parsTotalEnd	predictors	curv	0	neg	FALSE	parsTotalEnd	1	resting	fmrif38mm	-1.13179	-1.98694	-0.60004	5.13325	4.48373	6.68587	0.234482	0.0650584	0.318627	1000	118
model-residualized_fold-1_train-resting_test-fmrif38mm_meas-area_fwhm-15_edges-both_weighted-False_pars-parsTotalEnd	residualized	area	15	both	FALSE	parsTotalEnd	1	resting	fmrif38mm	-1.13249	-2.25389	-0.220343	5.18057	4.29119	6.95653	0.296236	0.10167	0.460966	1000	262
model-predictors_fold-1_train-resting_test-fmrif38mm_meas-w-g.pct.mgh_fwhm-15_edges-finger_weighted-True_pars-parsTotalEnd	predictors	w-g.pct.mgh	15	finger	TRUE	parsTotalEnd	1	resting	fmrif38mm	-1.13303	-3.05259	-0.201103	5.35934	3.87026	8.46623	0.269764	0.0662311	0.39441	1000	0.805773
model-residualized_fold-1_train-resting_test-fmrif38mm_meas-area_fwhm-15_edges-pos_weighted-False_pars-parsTotalEnd	residualized	area	15	pos	FALSE	parsTotalEnd	1	resting	fmrif38mm	-1.13367	-2.35175	-0.293777	5.09425	4.34663	6.46019	0.347839	0.190442	0.474661	1000	42
model-nonuisance_fold-1_train-resting_test-fmrif38mm_meas-w-g.pct.mgh_fwhm-0_edges-both_weighted-False_pars-parsTotalEnd	nonuisance	w-g.pct.mgh	0	both	FALSE	parsTotalEnd	1	resting	fmrif38mm	-1.13438	-2.03391	-0.531084	5.2199	4.43126	6.83945	0.0655855	-0.0238749	0.196278	1000	190
model-predictors_fold-1_train-resting_test-fmrif38mm_meas-curv_fwhm-0_edges-finger_weighted-False_pars-BaselineAsNuisance	predictors	curv	0	finger	FALSE	BaselineAsNuisance	1	resting	fmrif38mm	-1.13518	-3.17647	-0.105748	5.16197	3.88131	8.56312	0.258223	-0.062838	0.453461	1000	205
model-residualized_fold-1_train-resting_test-fmrif38mm_meas-w-g.pct.mgh_fwhm-15_edges-both_weighted-True_pars-parsTotalStart	residualized	w-g.pct.mgh	15	both	TRUE	parsTotalStart	1	resting	fmrif38mm	-1.13555	-3.49239	-0.0985538	3.54016	2.33685	5.89376	-0.0131846	-0.194797	0.18682	1000	0.457479
model-predictors_fold-1_train-resting_test-fmrif38mm_meas-curv_fwhm-15_edges-pos_weighted-False_pars-parsTotalEnd	predictors	curv	15	pos	FALSE	parsTotalEnd	1	resting	fmrif38mm	-1.13709	-1.78645	-0.567663	5.32884	4.81979	6.43455	0.417726	0.270222	0.492132	1000	163
model-predictors_fold-1_train-resting_test-fmrif38mm_meas-area_fwhm-0_edges-pos_weighted-True_pars-BaselineAsNuisance	predictors	area	0	pos	TRUE	BaselineAsNuisance	1	resting	fmrif38mm	-1.13974	-2.50591	-0.28845	5.19984	4.2231	7.49024	0.317363	-0.0121568	0.456289	1000	0.435999
model-nonuisance_fold-1_train-resting_test-fmrif38mm_meas-area_fwhm-15_edges-neg_weighted-True_pars-parsTotalEnd	nonuisance	area	15	neg	TRUE	parsTotalEnd	1	resting	fmrif38mm	-1.14557	-1.90895	-0.582186	5.06778	4.44966	6.13404	-0.0366621	-0.087802	0.0256283	1000	0.475591
model-predictors_fold-0_train-fmrif38mm_test-resting_meas-sulc_fwhm-15_edges-both_weighted-False_pars-parsDelta	predictors	sulc	15	both	FALSE	parsDelta	0	fmrif38mm	resting	-1.14594	-1.77685	-0.648307	4.586	4.0367	5.4601	0.172917	-0.134196	0.414323	1000	231
model-residualized_fold-0_train-fmrif38mm_test-resting_meas-sulc_fwhm-15_edges-pos_weighted-True_pars-parsTotalStart	residualized	sulc	15	pos	TRUE	parsTotalStart	0	fmrif38mm	resting	-1.14869	-1.66678	-0.692713	3.42857	3.018	4.13236	-0.30908	-0.518682	-0.0232214	1000	0.474907
model-nonuisance_fold-1_train-resting_test-fmrif38mm_meas-area_fwhm-15_edges-neg_weighted-False_pars-parsTotalEnd	nonuisance	area	15	neg	FALSE	parsTotalEnd	1	resting	fmrif38mm	-1.14952	-1.93165	-0.573474	5.23463	4.6661	6.15764	0.0484885	-0.0802619	0.20496	1000	101
model-nonuisance_fold-1_train-resting_test-fmrif38mm_meas-curv_fwhm-15_edges-both_weighted-True_pars-parsTotalEnd	nonuisance	curv	15	both	TRUE	parsTotalEnd	1	resting	fmrif38mm	-1.15058	-1.88403	-0.542817	5.21809	4.69402	6.25402	0.136818	-0.00522	0.293305	1000	0.457479
model-residualized_fold-1_train-resting_test-fmrif38mm_meas-area_fwhm-0_edges-finger_weighted-False_pars-parsTotalEnd	residualized	area	0	finger	FALSE	parsTotalEnd	1	resting	fmrif38mm	-1.15231	-2.9827	-0.245766	5.11724	4.0085	6.99927	0.198384	-0.0105963	0.367413	1000	205
model-predictors_fold-1_train-resting_test-fmrif38mm_meas-area_fwhm-0_edges-pos_weighted-False_pars-parsTotalEnd	predictors	area	0	pos	FALSE	parsTotalEnd	1	resting	fmrif38mm	-1.15448	-2.21317	-0.528261	5.21066	4.54245	6.81484	0.270226	0.0714217	0.367816	1000	140
model-predictors_fold-1_train-resting_test-fmrif38mm_meas-thickness_fwhm-0_edges-pos_weighted-True_pars-parsTotalStart	predictors	thickness	0	pos	TRUE	parsTotalStart	1	resting	fmrif38mm	-1.15592	-2.8795	-0.204708	3.42091	2.66571	5.34625	0.124474	-0.114069	0.309037	1000	0.395626
model-nonuisance_fold-1_train-resting_test-fmrif38mm_meas-curv_fwhm-0_edges-neg_weighted-True_pars-parsTotalEnd	nonuisance	curv	0	neg	TRUE	parsTotalEnd	1	resting	fmrif38mm	-1.1632	-1.85525	-0.602966	5.18635	4.75573	6.10619	-0.0679517	-0.307444	0.152864	1000	0.459139
model-predictors_fold-0_train-fmrif38mm_test-resting_meas-sulc_fwhm-15_edges-pos_weighted-True_pars-BaselineAsNuisance	predictors	sulc	15	pos	TRUE	BaselineAsNuisance	0	fmrif38mm	resting	-1.1649	-2.70918	-0.250962	3.95293	3.34574	5.05276	0.418686	0.242147	0.582035	1000	0.471685
model-nonuisance_fold-1_train-resting_test-fmrif38mm_meas-area_fwhm-15_edges-both_weighted-True_pars-parsTotalEnd	nonuisance	area	15	both	TRUE	parsTotalEnd	1	resting	fmrif38mm	-1.16753	-2.18704	-0.466882	5.22314	4.61002	6.41343	-0.0454134	-0.214185	0.126976	1000	0.457479
model-nonuisance_fold-0_train-fmrif38mm_test-resting_meas-sulc_fwhm-15_edges-neg_weighted-False_pars-parsDelta	nonuisance	sulc	15	neg	FALSE	parsDelta	0	fmrif38mm	resting	-1.16907	-1.84648	-0.597546	5.05582	4.58797	5.7632	-0.154578	-0.591056	0.381384	1000	76
model-residualized_fold-1_train-resting_test-fmrif38mm_meas-w-g.pct.mgh_fwhm-15_edges-finger_weighted-True_pars-parsTotalEnd	residualized	w-g.pct.mgh	15	finger	TRUE	parsTotalEnd	1	resting	fmrif38mm	-1.16945	-3.1006	-0.227517	5.37633	3.90623	8.37363	0.29638	0.0457928	0.401105	1000	0.805773
model-residualized_fold-1_train-resting_test-fmrif38mm_meas-area_fwhm-15_edges-both_weighted-True_pars-parsTotalEnd	residualized	area	15	both	TRUE	parsTotalEnd	1	resting	fmrif38mm	-1.17087	-2.22361	-0.495698	5.28628	4.49225	6.77546	0.226232	0.0327799	0.385424	1000	0.457479
model-residualized_fold-1_train-resting_test-fmrif38mm_meas-thickness_fwhm-15_edges-neg_weighted-True_pars-parsTotalEnd	residualized	thickness	15	neg	TRUE	parsTotalEnd	1	resting	fmrif38mm	-1.17166	-2.21741	-0.468016	5.11883	4.34117	6.60825	0.23563	0.0964443	0.322473	1000	0.585384
model-nonuisance_fold-1_train-resting_test-fmrif38mm_meas-sulc_fwhm-0_edges-pos_weighted-True_pars-parsTotalEnd	nonuisance	sulc	0	pos	TRUE	parsTotalEnd	1	resting	fmrif38mm	-1.1722	-1.83666	-0.617057	5.20982	4.8378	6.12425	0.0993415	-0.139793	0.273496	1000	0.464216
model-nonuisance_fold-1_train-resting_test-fmrif38mm_meas-sulc_fwhm-15_edges-both_weighted-False_pars-parsTotalEnd	nonuisance	sulc	15	both	FALSE	parsTotalEnd	1	resting	fmrif38mm	-1.17537	-1.9285	-0.556318	5.21039	4.79526	6.23058	0.062418	-0.268649	0.325357	1000	305
model-predictors_fold-0_train-fmrif38mm_test-resting_meas-area_fwhm-0_edges-pos_weighted-False_pars-parsTotalStart	predictors	area	0	pos	FALSE	parsTotalStart	0	fmrif38mm	resting	-1.17578	-1.75415	-0.702174	3.41492	2.97155	4.19498	-0.284403	-0.44142	-0.0293952	1000	71
model-predictors_fold-0_train-fmrif38mm_test-resting_meas-thickness_fwhm-15_edges-pos_weighted-True_pars-parsTotalStart	predictors	thickness	15	pos	TRUE	parsTotalStart	0	fmrif38mm	resting	-1.17849	-2.67	-0.283475	3.49842	2.91523	4.45804	-0.0417546	-0.234415	0.144837	1000	0.515524
model-predictors_fold-1_train-resting_test-fmrif38mm_meas-thickness_fwhm-15_edges-pos_weighted-True_pars-parsTotalStart	predictors	thickness	15	pos	TRUE	parsTotalStart	1	resting	fmrif38mm	-1.18074	-4.10817	0.0971747	3.26758	2.29465	5.04984	0.140529	-0.0350366	0.270591	1000	0.328207
model-nonuisance_fold-1_train-resting_test-fmrif38mm_meas-thickness_fwhm-0_edges-pos_weighted-True_pars-parsTotalStart	nonuisance	thickness	0	pos	TRUE	parsTotalStart	1	resting	fmrif38mm	-1.18212	-1.99139	-0.567963	3.45351	3.0675	4.19511	-0.0194775	-0.0584773	0.0230638	1000	0.44957
model-nonuisance_fold-0_train-fmrif38mm_test-resting_meas-sulc_fwhm-0_edges-pos_weighted-False_pars-parsTotalEnd	nonuisance	sulc	0	pos	FALSE	parsTotalEnd	0	fmrif38mm	resting	-1.18394	-2.28343	-0.283444	4.16956	3.83641	4.71112	0.429136	0.052068	0.71018	1000	135
model-predictors_fold-1_train-resting_test-fmrif38mm_meas-area_fwhm-0_edges-pos_weighted-True_pars-parsTotalStart	predictors	area	0	pos	TRUE	parsTotalStart	1	resting	fmrif38mm	-1.18436	-2.40905	-0.341373	3.47614	2.67361	5.05548	-0.0595701	-0.23749	0.177947	1000	0.49214
model-predictors_fold-1_train-resting_test-fmrif38mm_meas-sulc_fwhm-0_edges-pos_weighted-False_pars-parsTotalEnd	predictors	sulc	0	pos	FALSE	parsTotalEnd	1	resting	fmrif38mm	-1.18483	-2.09588	-0.554734	5.24589	4.58971	6.5897	0.298203	0.115627	0.390501	1000	106
model-residualized_fold-1_train-resting_test-fmrif38mm_meas-area_fwhm-0_edges-neg_weighted-True_pars-parsTotalEnd	residualized	area	0	neg	TRUE	parsTotalEnd	1	resting	fmrif38mm	-1.18492	-2.37931	-0.4655	5.19016	4.41807	6.7382	0.192602	0.0077861	0.296373	1000	0.477202
model-nonuisance_fold-1_train-resting_test-fmrif38mm_meas-curv_fwhm-0_edges-both_weighted-True_pars-parsTotalEnd	nonuisance	curv	0	both	TRUE	parsTotalEnd	1	resting	fmrif38mm	-1.18538	-1.9571	-0.582452	5.20816	4.72748	6.14809	0.00020297	-0.259385	0.213772	1000	0.457406
model-predictors_fold-0_train-fmrif38mm_test-resting_meas-curv_fwhm-0_edges-neg_weighted-False_pars-BaselineAsNuisance	predictors	curv	0	neg	FALSE	BaselineAsNuisance	0	fmrif38mm	resting	-1.18602	-2.40205	-0.430661	4.04673	3.42905	5.3396	0.469478	0.313947	0.596605	1000	98
model-predictors_fold-0_train-fmrif38mm_test-resting_meas-curv_fwhm-0_edges-neg_weighted-True_pars-BaselineAsNuisance	predictors	curv	0	neg	TRUE	BaselineAsNuisance	0	fmrif38mm	resting	-1.19044	-2.6234	-0.402237	4.05005	3.37619	5.43624	0.386899	0.239645	0.501176	1000	0.461531
model-nonuisance_fold-1_train-resting_test-fmrif38mm_meas-w-g.pct.mgh_fwhm-15_edges-finger_weighted-True_pars-parsTotalEnd	nonuisance	w-g.pct.mgh	15	finger	TRUE	parsTotalEnd	1	resting	fmrif38mm	-1.19167	-2.78644	-0.311276	5.18671	3.76048	7.72446	0.0239943	-0.0022559	0.0457101	1000	0.805773
model-nonuisance_fold-1_train-resting_test-fmrif38mm_meas-w-g.pct.mgh_fwhm-15_edges-finger_weighted-False_pars-parsTotalEnd	nonuisance	w-g.pct.mgh	15	finger	FALSE	parsTotalEnd	1	resting	fmrif38mm	-1.19195	-2.52716	-0.41105	5.19983	3.84859	7.58197	0.0295721	0.00023665	0.0593283	1000	205
model-nonuisance_fold-1_train-resting_test-fmrif38mm_meas-thickness_fwhm-15_edges-pos_weighted-False_pars-parsTotalEnd	nonuisance	thickness	15	pos	FALSE	parsTotalEnd	1	resting	fmrif38mm	-1.19346	-3.05687	0.345753	5.20247	4.35915	6.81152	-2.24e-16	-0.116013	0.122884	1000	0
model-predictors_fold-1_train-resting_test-fmrif38mm_meas-w-g.pct.mgh_fwhm-15_edges-both_weighted-True_pars-BaselineAsNuisance	predictors	w-g.pct.mgh	15	both	TRUE	BaselineAsNuisance	1	resting	fmrif38mm	-1.19404	-3.38988	-0.187247	5.28755	3.85762	9.06568	0.153372	-0.13098	0.352805	1000	0.457479
model-residualized_fold-1_train-resting_test-fmrif38mm_meas-w-g.pct.mgh_fwhm-0_edges-finger_weighted-True_pars-parsTotalEnd	residualized	w-g.pct.mgh	0	finger	TRUE	parsTotalEnd	1	resting	fmrif38mm	-1.19536	-3.65292	-0.127903	5.41911	3.77447	8.84937	0.287992	0.059611	0.39477	1000	0.537689
model-nonuisance_fold-1_train-resting_test-fmrif38mm_meas-sulc_fwhm-15_edges-finger_weighted-False_pars-parsTotalEnd	nonuisance	sulc	15	finger	FALSE	parsTotalEnd	1	resting	fmrif38mm	-1.19576	-2.43131	-0.390456	5.20694	4.0706	6.98973	0.0296118	-0.0008886	0.0582861	1000	205
model-predictors_fold-1_train-resting_test-fmrif38mm_meas-curv_fwhm-15_edges-pos_weighted-True_pars-parsTotalEnd	predictors	curv	15	pos	TRUE	parsTotalEnd	1	resting	fmrif38mm	-1.1997	-1.98102	-0.670896	5.3137	4.75436	6.50286	0.352349	0.221363	0.421384	1000	0.488235
model-nonuisance_fold-1_train-resting_test-fmrif38mm_meas-sulc_fwhm-0_edges-both_weighted-True_pars-parsTotalEnd	nonuisance	sulc	0	both	TRUE	parsTotalEnd	1	resting	fmrif38mm	-1.20167	-1.9204	-0.639262	5.22543	4.69207	6.15408	0.00649265	-0.195809	0.200036	1000	0.457406
model-nonuisance_fold-1_train-resting_test-fmrif38mm_meas-w-g.pct.mgh_fwhm-0_edges-finger_weighted-False_pars-parsTotalEnd	nonuisance	w-g.pct.mgh	0	finger	FALSE	parsTotalEnd	1	resting	fmrif38mm	-1.2024	-2.67612	-0.400475	5.21371	3.76121	7.92692	0.0171594	-0.0027458	0.0315658	1000	205
model-residualized_fold-0_train-fmrif38mm_test-resting_meas-w-g.pct.mgh_fwhm-0_edges-pos_weighted-True_pars-BaselineAsNuisance	residualized	w-g.pct.mgh	0	pos	TRUE	BaselineAsNuisance	0	fmrif38mm	resting	-1.20249	-2.82499	-0.348396	4.24801	3.49881	5.60045	0.475009	0.312428	0.580576	1000	0.386643
model-nonuisance_fold-1_train-resting_test-fmrif38mm_meas-w-g.pct.mgh_fwhm-0_edges-finger_weighted-True_pars-parsTotalEnd	nonuisance	w-g.pct.mgh	0	finger	TRUE	parsTotalEnd	1	resting	fmrif38mm	-1.20256	-2.85438	-0.33861	5.20075	3.79293	7.74288	0.0173064	-0.0014539	0.0331502	1000	0.537689
model-nonuisance_fold-0_train-fmrif38mm_test-resting_meas-curv_fwhm-0_edges-neg_weighted-False_pars-parsTotalEnd	nonuisance	curv	0	neg	FALSE	parsTotalEnd	0	fmrif38mm	resting	-1.20501	-2.20118	-0.365797	4.03048	3.73746	4.64522	0.445716	0.0389093	0.706224	1000	92
model-predictors_fold-1_train-resting_test-fmrif38mm_meas-w-g.pct.mgh_fwhm-15_edges-both_weighted-True_pars-parsDelta	predictors	w-g.pct.mgh	15	both	TRUE	parsDelta	1	resting	fmrif38mm	-1.20534	-3.37438	-0.177122	5.33729	3.66441	9.57472	0.0832901	-0.140933	0.207265	1000	0.457479
model-residualized_fold-1_train-resting_test-fmrif38mm_meas-sulc_fwhm-15_edges-neg_weighted-False_pars-parsTotalEnd	residualized	sulc	15	neg	FALSE	parsTotalEnd	1	resting	fmrif38mm	-1.20635	-2.21393	-0.538187	5.20486	4.56107	6.45427	0.206973	-0.0149931	0.353875	1000	58
model-predictors_fold-0_train-fmrif38mm_test-resting_meas-sulc_fwhm-15_edges-neg_weighted-False_pars-parsDelta	predictors	sulc	15	neg	FALSE	parsDelta	0	fmrif38mm	resting	-1.21065	-1.89564	-0.635818	4.96719	4.37118	5.76264	0.154456	-0.158443	0.453447	1000	98
model-residualized_fold-1_train-resting_test-fmrif38mm_meas-thickness_fwhm-15_edges-pos_weighted-True_pars-parsTotalEnd	residualized	thickness	15	pos	TRUE	parsTotalEnd	1	resting	fmrif38mm	-1.21337	-2.309	-0.528694	5.2821	4.54529	6.80111	0.278854	0.117671	0.398101	1000	0.329574
model-residualized_fold-1_train-resting_test-fmrif38mm_meas-thickness_fwhm-15_edges-neg_weighted-False_pars-parsTotalEnd	residualized	thickness	15	neg	FALSE	parsTotalEnd	1	resting	fmrif38mm	-1.21468	-2.3429	-0.566464	5.18725	4.46534	6.67484	0.207106	0.0263448	0.308812	1000	134
model-predictors_fold-0_train-fmrif38mm_test-resting_meas-curv_fwhm-0_edges-both_weighted-True_pars-BaselineAsNuisance	predictors	curv	0	both	TRUE	BaselineAsNuisance	0	fmrif38mm	resting	-1.2164	-2.42109	-0.405461	4.08397	3.43346	5.2264	0.405492	0.265569	0.515684	1000	0.457479
model-nonuisance_fold-1_train-resting_test-fmrif38mm_meas-curv_fwhm-0_edges-pos_weighted-False_pars-parsTotalEnd	nonuisance	curv	0	pos	FALSE	parsTotalEnd	1	resting	fmrif38mm	-1.21722	-1.9049	-0.633962	5.33037	4.93698	6.22374	-0.0441683	-0.282081	0.192047	1000	107
model-predictors_fold-1_train-resting_test-fmrif38mm_meas-sulc_fwhm-15_edges-pos_weighted-False_pars-parsTotalStart	predictors	sulc	15	pos	FALSE	parsTotalStart	1	resting	fmrif38mm	-1.21792	-2.66364	-0.439652	3.29045	2.45845	5.10564	-0.20173	-0.381523	0.0641364	1000	102
model-nonuisance_fold-1_train-resting_test-fmrif38mm_meas-curv_fwhm-15_edges-both_weighted-False_pars-parsTotalEnd	nonuisance	curv	15	both	FALSE	parsTotalEnd	1	resting	fmrif38mm	-1.21864	-1.96612	-0.609744	5.42211	4.96901	6.35422	0.140503	-0.0925614	0.344127	1000	210
model-predictors_fold-1_train-resting_test-fmrif38mm_meas-w-g.pct.mgh_fwhm-0_edges-finger_weighted-True_pars-parsTotalEnd	predictors	w-g.pct.mgh	0	finger	TRUE	parsTotalEnd	1	resting	fmrif38mm	-1.22003	-3.73063	-0.118246	5.48417	3.80775	9.0784	0.258731	0.0815207	0.385679	1000	0.537689
model-predictors_fold-1_train-resting_test-fmrif38mm_meas-curv_fwhm-15_edges-neg_weighted-False_pars-parsTotalEnd	predictors	curv	15	neg	FALSE	parsTotalEnd	1	resting	fmrif38mm	-1.22098	-2.07406	-0.575288	5.43839	4.75257	6.77431	0.30667	0.132463	0.39295	1000	61
model-nonuisance_fold-1_train-resting_test-fmrif38mm_meas-sulc_fwhm-0_edges-neg_weighted-True_pars-parsTotalEnd	nonuisance	sulc	0	neg	TRUE	parsTotalEnd	1	resting	fmrif38mm	-1.22235	-1.9615	-0.61673	5.24686	4.82609	6.21391	-0.028723	-0.208063	0.175085	1000	0.450596
model-residualized_fold-1_train-resting_test-fmrif38mm_meas-w-g.pct.mgh_fwhm-0_edges-pos_weighted-False_pars-parsTotalEnd	residualized	w-g.pct.mgh	0	pos	FALSE	parsTotalEnd	1	resting	fmrif38mm	-1.22317	-2.32028	-0.496885	5.50564	4.74655	6.95721	0.298291	0.160021	0.373562	1000	203
model-nonuisance_fold-1_train-resting_test-fmrif38mm_meas-curv_fwhm-0_edges-pos_weighted-True_pars-parsTotalEnd	nonuisance	curv	0	pos	TRUE	parsTotalEnd	1	resting	fmrif38mm	-1.22347	-1.88841	-0.613312	5.26516	4.84509	6.28866	0.0820893	-0.133939	0.273392	1000	0.455673
model-residualized_fold-1_train-resting_test-fmrif38mm_meas-area_fwhm-15_edges-both_weighted-False_pars-parsDelta	residualized	area	15	both	FALSE	parsDelta	1	resting	fmrif38mm	-1.22388	-2.7239	-0.388011	4.90498	3.72353	7.67327	0.0761344	-0.120419	0.254639	1000	117
model-residualized_fold-1_train-resting_test-fmrif38mm_meas-area_fwhm-15_edges-neg_weighted-False_pars-parsDelta	residualized	area	15	neg	FALSE	parsDelta	1	resting	fmrif38mm	-1.22388	-2.10227	-0.370056	4.90498	4.0293	6.57175	0.0761344	-0.0758728	0.202851	1000	117
model-residualized_fold-1_train-resting_test-fmrif38mm_meas-curv_fwhm-0_edges-finger_weighted-False_pars-parsTotalEnd	residualized	curv	0	finger	FALSE	parsTotalEnd	1	resting	fmrif38mm	-1.22468	-2.45375	-0.38721	5.2806	4.31724	6.87767	0.13442	-0.118357	0.33448	1000	205
model-residualized_fold-0_train-fmrif38mm_test-resting_meas-sulc_fwhm-15_edges-neg_weighted-False_pars-parsDelta	residualized	sulc	15	neg	FALSE	parsDelta	0	fmrif38mm	resting	-1.22688	-1.78392	-0.75804	5.12117	4.53751	6.00798	0.0559037	-0.357526	0.403402	1000	98
model-predictors_fold-1_train-resting_test-fmrif38mm_meas-area_fwhm-15_edges-both_weighted-False_pars-BaselineAsNuisance	predictors	area	15	both	FALSE	BaselineAsNuisance	1	resting	fmrif38mm	-1.22856	-3.56208	-0.327176	5.10605	3.75021	8.87068	0.202662	-0.17555	0.395965	1000	215
model-nonuisance_fold-1_train-resting_test-fmrif38mm_meas-curv_fwhm-0_edges-finger_weighted-True_pars-parsTotalEnd	nonuisance	curv	0	finger	TRUE	parsTotalEnd	1	resting	fmrif38mm	-1.22925	-2.4192	-0.439847	5.24486	4.40166	6.97412	0.0332893	-0.0065936	0.0599376	1000	3.11788
model-residualized_fold-0_train-fmrif38mm_test-resting_meas-w-g.pct.mgh_fwhm-0_edges-both_weighted-True_pars-BaselineAsNuisance	residualized	w-g.pct.mgh	0	both	TRUE	BaselineAsNuisance	0	fmrif38mm	resting	-1.22933	-2.85448	-0.277374	4.20925	3.45658	5.52617	0.443823	0.273836	0.581692	1000	0.457479
model-predictors_fold-1_train-resting_test-fmrif38mm_meas-w-g.pct.mgh_fwhm-0_edges-neg_weighted-False_pars-parsDelta	predictors	w-g.pct.mgh	0	neg	FALSE	parsDelta	1	resting	fmrif38mm	-1.23017	-2.1258	-0.542711	5.12363	4.18033	7.50496	-0.0533479	-0.20224	0.0291495	1000	36
model-predictors_fold-1_train-resting_test-fmrif38mm_meas-curv_fwhm-15_edges-finger_weighted-True_pars-parsTotalEnd	predictors	curv	15	finger	TRUE	parsTotalEnd	1	resting	fmrif38mm	-1.23075	-5.46101	0.0074862	5.27499	4.11693	8.82023	0.286098	0.128524	0.381088	1000	2.06704
model-nonuisance_fold-1_train-resting_test-fmrif38mm_meas-sulc_fwhm-0_edges-finger_weighted-False_pars-parsTotalEnd	nonuisance	sulc	0	finger	FALSE	parsTotalEnd	1	resting	fmrif38mm	-1.23208	-2.34157	-0.407893	5.2657	4.2592	6.80132	-0.16856	-0.304834	0.0255221	1000	205
model-nonuisance_fold-1_train-resting_test-fmrif38mm_meas-sulc_fwhm-15_edges-neg_weighted-True_pars-parsTotalEnd	nonuisance	sulc	15	neg	TRUE	parsTotalEnd	1	resting	fmrif38mm	-1.23365	-2.00793	-0.602518	5.25511	4.87562	6.19859	-0.0534639	-0.267115	0.181446	1000	0.436682
model-residualized_fold-0_train-fmrif38mm_test-resting_meas-thickness_fwhm-15_edges-neg_weighted-True_pars-BaselineAsNuisance	residualized	thickness	15	neg	TRUE	BaselineAsNuisance	0	fmrif38mm	resting	-1.2345	-2.88601	-0.287434	4.32216	3.56856	5.59435	0.457257	0.322392	0.566211	1000	0.541252
model-residualized_fold-1_train-resting_test-fmrif38mm_meas-w-g.pct.mgh_fwhm-0_edges-neg_weighted-False_pars-BaselineAsNuisance	residualized	w-g.pct.mgh	0	neg	FALSE	BaselineAsNuisance	1	resting	fmrif38mm	-1.23762	-2.60313	-0.438841	5.07172	4.04283	7.31521	0.154621	-0.118412	0.327363	1000	36
model-nonuisance_fold-1_train-resting_test-fmrif38mm_meas-curv_fwhm-15_edges-neg_weighted-False_pars-parsTotalEnd	nonuisance	curv	15	neg	FALSE	parsTotalEnd	1	resting	fmrif38mm	-1.23855	-1.89038	-0.652466	5.43484	5.07476	6.26399	0.0782447	-0.0967461	0.226585	1000	72
model-predictors_fold-0_train-fmrif38mm_test-resting_meas-curv_fwhm-15_edges-both_weighted-True_pars-BaselineAsNuisance	predictors	curv	15	both	TRUE	BaselineAsNuisance	0	fmrif38mm	resting	-1.24131	-2.52156	-0.426437	4.04217	3.40389	5.25885	0.433892	0.290247	0.580739	1000	0.457479
model-predictors_fold-1_train-resting_test-fmrif38mm_meas-w-g.pct.mgh_fwhm-0_edges-neg_weighted-False_pars-parsTotalStart	predictors	w-g.pct.mgh	0	neg	FALSE	parsTotalStart	1	resting	fmrif38mm	-1.24387	-2.7958	-0.561998	3.58227	2.66298	5.10073	-0.0095253	-0.177471	0.139256	1000	79
model-residualized_fold-0_train-fmrif38mm_test-resting_meas-w-g.pct.mgh_fwhm-15_edges-pos_weighted-True_pars-BaselineAsNuisance	residualized	w-g.pct.mgh	15	pos	TRUE	BaselineAsNuisance	0	fmrif38mm	resting	-1.24737	-2.74768	-0.368159	4.2234	3.49967	5.61023	0.427015	0.261664	0.555842	1000	0.201426
model-residualized_fold-1_train-resting_test-fmrif38mm_meas-sulc_fwhm-15_edges-finger_weighted-True_pars-parsTotalEnd	residualized	sulc	15	finger	TRUE	parsTotalEnd	1	resting	fmrif38mm	-1.25108	-2.50586	-0.441357	5.31968	4.15917	7.67176	0.189897	0.0195361	0.346841	1000	1.96416
model-predictors_fold-1_train-resting_test-fmrif38mm_meas-sulc_fwhm-15_edges-finger_weighted-True_pars-parsTotalEnd	predictors	sulc	15	finger	TRUE	parsTotalEnd	1	resting	fmrif38mm	-1.25369	-2.59386	-0.45218	5.33766	4.19178	7.77324	0.208681	0.0720226	0.343038	1000	1.96416
model-nonuisance_fold-0_train-fmrif38mm_test-resting_meas-thickness_fwhm-15_edges-neg_weighted-False_pars-parsTotalEnd	nonuisance	thickness	15	neg	FALSE	parsTotalEnd	0	fmrif38mm	resting	-1.2537	-2.60882	-0.518593	4.15827	3.3992	5.68222	0.281555	0.21994	0.354355	1000	480
model-nonuisance_fold-1_train-resting_test-fmrif38mm_meas-area_fwhm-0_edges-pos_weighted-True_pars-parsTotalStart	nonuisance	area	0	pos	TRUE	parsTotalStart	1	resting	fmrif38mm	-1.25405	-2.05077	-0.631865	3.4588	3.0414	4.30458	-0.0620372	-0.0822789	-0.0382556	1000	0.469391
model-predictors_fold-0_train-fmrif38mm_test-resting_meas-thickness_fwhm-0_edges-neg_weighted-True_pars-parsTotalEnd	predictors	thickness	0	neg	TRUE	parsTotalEnd	0	fmrif38mm	resting	-1.25692	-2.63425	-0.301262	3.86749	3.19701	4.9196	0.300529	0.209261	0.40322	1000	0.47232
model-predictors_fold-1_train-resting_test-fmrif38mm_meas-w-g.pct.mgh_fwhm-0_edges-pos_weighted-False_pars-parsTotalStart	predictors	w-g.pct.mgh	0	pos	FALSE	parsTotalStart	1	resting	fmrif38mm	-1.25809	-2.65185	-0.467338	3.39083	2.6463	5.75639	0.0140748	-0.11033	0.183614	1000	69
model-residualized_fold-0_train-fmrif38mm_test-resting_meas-area_fwhm-0_edges-both_weighted-True_pars-BaselineAsNuisance	residualized	area	0	both	TRUE	BaselineAsNuisance	0	fmrif38mm	resting	-1.25964	-2.93233	-0.324904	4.20019	3.44109	5.517	0.41758	0.249106	0.54562	1000	0.457479
model-nonuisance_fold-1_train-resting_test-fmrif38mm_meas-w-g.pct.mgh_fwhm-0_edges-neg_weighted-False_pars-parsDelta	nonuisance	w-g.pct.mgh	0	neg	FALSE	parsDelta	1	resting	fmrif38mm	-1.25974	-1.86495	-0.7906	5.14596	4.57024	6.29133	-0.0387901	-0.0585566	-0.0211487	1000	62
model-predictors_fold-0_train-fmrif38mm_test-resting_meas-curv_fwhm-15_edges-finger_weighted-False_pars-BaselineAsNuisance	predictors	curv	15	finger	FALSE	BaselineAsNuisance	0	fmrif38mm	resting	-1.25986	-2.86183	-0.348995	4.16143	3.35341	5.55988	0.394205	0.206372	0.527233	1000	205
model-nonuisance_fold-1_train-resting_test-fmrif38mm_meas-thickness_fwhm-0_edges-both_weighted-False_pars-parsTotalEnd	nonuisance	thickness	0	both	FALSE	parsTotalEnd	1	resting	fmrif38mm	-1.26015	-2.49739	-0.287589	5.25822	4.5046	6.71039	0.0229819	-0.200389	0.295798	1000	193
model-residualized_fold-0_train-fmrif38mm_test-resting_meas-thickness_fwhm-0_edges-finger_weighted-False_pars-BaselineAsNuisance	residualized	thickness	0	finger	FALSE	BaselineAsNuisance	0	fmrif38mm	resting	-1.26024	-2.65788	-0.346089	4.20641	3.46668	5.38681	0.416263	0.251453	0.54948	1000	205
model-residualized_fold-0_train-fmrif38mm_test-resting_meas-thickness_fwhm-0_edges-finger_weighted-True_pars-BaselineAsNuisance	residualized	thickness	0	finger	TRUE	BaselineAsNuisance	0	fmrif38mm	resting	-1.26101	-2.82779	-0.364928	4.21834	3.4665	5.67134	0.416287	0.241317	0.542476	1000	1.06792
model-nonuisance_fold-1_train-resting_test-fmrif38mm_meas-curv_fwhm-15_edges-finger_weighted-False_pars-parsTotalEnd	nonuisance	curv	15	finger	FALSE	parsTotalEnd	1	resting	fmrif38mm	-1.26137	-2.21696	-0.475306	5.21131	4.46571	6.5493	-0.0184012	-0.0218596	0.0149423	1000	205
model-predictors_fold-0_train-fmrif38mm_test-resting_meas-sulc_fwhm-0_edges-pos_weighted-True_pars-BaselineAsNuisance	predictors	sulc	0	pos	TRUE	BaselineAsNuisance	0	fmrif38mm	resting	-1.26186	-2.55598	-0.417128	4.13413	3.53324	5.23397	0.387359	0.233436	0.534012	1000	0.453622
model-residualized_fold-1_train-resting_test-fmrif38mm_meas-w-g.pct.mgh_fwhm-15_edges-pos_weighted-True_pars-BaselineAsNuisance	residualized	w-g.pct.mgh	15	pos	TRUE	BaselineAsNuisance	1	resting	fmrif38mm	-1.26238	-4.32119	0.20129	5.66511	4.31616	8.55117	0.293725	0.130568	0.421861	1000	0.766745
model-predictors_fold-1_train-resting_test-fmrif38mm_meas-area_fwhm-15_edges-neg_weighted-True_pars-parsTotalEnd	predictors	area	15	neg	TRUE	parsTotalEnd	1	resting	fmrif38mm	-1.26246	-2.15414	-0.590772	5.19466	4.39221	6.65258	0.102484	-0.0336323	0.211345	1000	0.464362
model-residualized_fold-0_train-fmrif38mm_test-resting_meas-thickness_fwhm-15_edges-finger_weighted-True_pars-BaselineAsNuisance	residualized	thickness	15	finger	TRUE	BaselineAsNuisance	0	fmrif38mm	resting	-1.26554	-2.77569	-0.388682	4.22737	3.46958	5.60773	0.413396	0.249446	0.529766	1000	1.13333
model-residualized_fold-0_train-fmrif38mm_test-resting_meas-curv_fwhm-15_edges-both_weighted-True_pars-BaselineAsNuisance	residualized	curv	15	both	TRUE	BaselineAsNuisance	0	fmrif38mm	resting	-1.26638	-2.70164	-0.297128	4.24329	3.59613	5.38457	0.425832	0.251962	0.591924	1000	0.457479
model-residualized_fold-0_train-fmrif38mm_test-resting_meas-sulc_fwhm-0_edges-pos_weighted-False_pars-BaselineAsNuisance	residualized	sulc	0	pos	FALSE	BaselineAsNuisance	0	fmrif38mm	resting	-1.26654	-2.67213	-0.354964	4.22674	3.57803	5.44144	0.419227	0.25374	0.598825	1000	129
model-predictors_fold-0_train-fmrif38mm_test-resting_meas-curv_fwhm-0_edges-pos_weighted-True_pars-BaselineAsNuisance	predictors	curv	0	pos	TRUE	BaselineAsNuisance	0	fmrif38mm	resting	-1.26686	-2.46348	-0.466832	4.13918	3.48664	5.37323	0.423907	0.28453	0.536753	1000	0.453427
model-residualized_fold-0_train-fmrif38mm_test-resting_meas-thickness_fwhm-15_edges-finger_weighted-False_pars-BaselineAsNuisance	residualized	thickness	15	finger	FALSE	BaselineAsNuisance	0	fmrif38mm	resting	-1.26692	-2.87001	-0.32388	4.22995	3.4633	5.52852	0.412777	0.254478	0.532002	1000	205
model-nonuisance_fold-1_train-resting_test-fmrif38mm_meas-sulc_fwhm-0_edges-finger_weighted-True_pars-parsTotalEnd	nonuisance	sulc	0	finger	TRUE	parsTotalEnd	1	resting	fmrif38mm	-1.2674	-2.19409	-0.64188	5.29997	4.27841	6.98215	0.0236432	-0.0119178	0.035362	1000	2.52031
model-nonuisance_fold-1_train-resting_test-fmrif38mm_meas-area_fwhm-0_edges-pos_weighted-False_pars-parsTotalEnd	nonuisance	area	0	pos	FALSE	parsTotalEnd	1	resting	fmrif38mm	-1.26964	-1.97927	-0.650313	5.36083	4.95872	6.31495	0.0793963	0.0129242	0.138072	1000	115
model-residualized_fold-0_train-fmrif38mm_test-resting_meas-curv_fwhm-15_edges-finger_weighted-True_pars-BaselineAsNuisance	residualized	curv	15	finger	TRUE	BaselineAsNuisance	0	fmrif38mm	resting	-1.27108	-2.76091	-0.327268	4.20283	3.43856	5.62925	0.407954	0.260823	0.525041	1000	2.06704
model-residualized_fold-0_train-fmrif38mm_test-resting_meas-curv_fwhm-15_edges-pos_weighted-True_pars-BaselineAsNuisance	residualized	curv	15	pos	TRUE	BaselineAsNuisance	0	fmrif38mm	resting	-1.27237	-2.82822	-0.396757	4.29057	3.622	5.57123	0.44101	0.29058	0.579647	1000	0.473638
model-residualized_fold-0_train-fmrif38mm_test-resting_meas-sulc_fwhm-0_edges-finger_weighted-True_pars-BaselineAsNuisance	residualized	sulc	0	finger	TRUE	BaselineAsNuisance	0	fmrif38mm	resting	-1.27304	-2.6909	-0.325189	4.18763	3.40169	5.43092	0.406352	0.246839	0.533556	1000	2.52031
model-residualized_fold-0_train-fmrif38mm_test-resting_meas-area_fwhm-0_edges-both_weighted-False_pars-BaselineAsNuisance	residualized	area	0	both	FALSE	BaselineAsNuisance	0	fmrif38mm	resting	-1.27316	-2.64367	-0.400437	4.20547	3.50514	5.41451	0.414046	0.252463	0.552308	1000	165
model-residualized_fold-0_train-fmrif38mm_test-resting_meas-sulc_fwhm-15_edges-finger_weighted-True_pars-BaselineAsNuisance	residualized	sulc	15	finger	TRUE	BaselineAsNuisance	0	fmrif38mm	resting	-1.2736	-2.90032	-0.338442	4.19063	3.4185	5.51379	0.405584	0.219697	0.546077	1000	1.96416
model-residualized_fold-0_train-fmrif38mm_test-resting_meas-sulc_fwhm-15_edges-pos_weighted-True_pars-BaselineAsNuisance	residualized	sulc	15	pos	TRUE	BaselineAsNuisance	0	fmrif38mm	resting	-1.27375	-2.80823	-0.409987	4.16116	3.52724	5.37546	0.448421	0.269946	0.616223	1000	0.471685
model-nonuisance_fold-1_train-resting_test-fmrif38mm_meas-sulc_fwhm-0_edges-pos_weighted-False_pars-parsTotalEnd	nonuisance	sulc	0	pos	FALSE	parsTotalEnd	1	resting	fmrif38mm	-1.27525	-1.86597	-0.703796	5.44349	5.10185	6.27088	0.110328	-0.156973	0.342063	1000	110
model-residualized_fold-0_train-fmrif38mm_test-resting_meas-curv_fwhm-0_edges-pos_weighted-True_pars-BaselineAsNuisance	residualized	curv	0	pos	TRUE	BaselineAsNuisance	0	fmrif38mm	resting	-1.27673	-2.89333	-0.341936	4.16514	3.41292	5.52456	0.408141	0.238328	0.538456	1000	0.453427
model-residualized_fold-0_train-fmrif38mm_test-resting_meas-w-g.pct.mgh_fwhm-15_edges-pos_weighted-False_pars-BaselineAsNuisance	residualized	w-g.pct.mgh	15	pos	FALSE	BaselineAsNuisance	0	fmrif38mm	resting	-1.27999	-2.82623	-0.324277	4.1978	3.46197	5.46997	0.400714	0.226559	0.545096	1000	0
model-predictors_fold-0_train-fmrif38mm_test-resting_meas-w-g.pct.mgh_fwhm-15_edges-pos_weighted-False_pars-BaselineAsNuisance	predictors	w-g.pct.mgh	15	pos	FALSE	BaselineAsNuisance	0	fmrif38mm	resting	-1.27999	-2.80128	-0.276596	4.1978	3.38169	5.7615	0.400714	0.22882	0.5325	1000	0
model-predictors_fold-0_train-fmrif38mm_test-resting_meas-w-g.pct.mgh_fwhm-15_edges-neg_weighted-False_pars-BaselineAsNuisance	predictors	w-g.pct.mgh	15	neg	FALSE	BaselineAsNuisance	0	fmrif38mm	resting	-1.27999	-3.41601	-0.0027336	4.1978	3.45356	5.58433	0.400714	0.176045	0.588125	1000	0
model-residualized_fold-0_train-fmrif38mm_test-resting_meas-w-g.pct.mgh_fwhm-15_edges-both_weighted-False_pars-BaselineAsNuisance	residualized	w-g.pct.mgh	15	both	FALSE	BaselineAsNuisance	0	fmrif38mm	resting	-1.27999	-2.76437	-0.335419	4.1978	3.44072	5.28368	0.400714	0.17655	0.590077	1000	0
model-residualized_fold-0_train-fmrif38mm_test-resting_meas-w-g.pct.mgh_fwhm-15_edges-neg_weighted-False_pars-BaselineAsNuisance	residualized	w-g.pct.mgh	15	neg	FALSE	BaselineAsNuisance	0	fmrif38mm	resting	-1.27999	-2.93446	-0.33982	4.1978	3.5052	5.42525	0.400714	0.204844	0.570376	1000	0
model-predictors_fold-0_train-fmrif38mm_test-resting_meas-w-g.pct.mgh_fwhm-15_edges-both_weighted-False_pars-BaselineAsNuisance	predictors	w-g.pct.mgh	15	both	FALSE	BaselineAsNuisance	0	fmrif38mm	resting	-1.27999	-3.19017	-0.0522661	4.1978	3.26414	5.76515	0.400714	0.11682	0.597019	1000	0
model-residualized_fold-0_train-fmrif38mm_test-resting_meas-sulc_fwhm-0_edges-finger_weighted-False_pars-BaselineAsNuisance	residualized	sulc	0	finger	FALSE	BaselineAsNuisance	0	fmrif38mm	resting	-1.28049	-2.8618	-0.375848	4.204	3.45705	5.5455	0.401967	0.247212	0.516644	1000	205
model-nonuisance_fold-1_train-resting_test-fmrif38mm_meas-curv_fwhm-0_edges-both_weighted-False_pars-parsTotalEnd	nonuisance	curv	0	both	FALSE	parsTotalEnd	1	resting	fmrif38mm	-1.28049	-2.00052	-0.694097	5.40358	5.00051	6.36576	-0.0860059	-0.342848	0.165955	1000	184
model-residualized_fold-0_train-fmrif38mm_test-resting_meas-sulc_fwhm-15_edges-finger_weighted-False_pars-BaselineAsNuisance	residualized	sulc	15	finger	FALSE	BaselineAsNuisance	0	fmrif38mm	resting	-1.28178	-2.77131	-0.326927	4.18037	3.41713	5.331	0.399829	0.239534	0.51411	1000	205
model-predictors_fold-0_train-fmrif38mm_test-resting_meas-sulc_fwhm-15_edges-finger_weighted-True_pars-BaselineAsNuisance	predictors	sulc	15	finger	TRUE	BaselineAsNuisance	0	fmrif38mm	resting	-1.28304	-2.86984	-0.319881	4.20414	3.4382	5.52095	0.405027	0.227979	0.552382	1000	1.96416
model-residualized_fold-0_train-fmrif38mm_test-resting_meas-area_fwhm-15_edges-finger_weighted-False_pars-BaselineAsNuisance	residualized	area	15	finger	FALSE	BaselineAsNuisance	0	fmrif38mm	resting	-1.28354	-2.82042	-0.316956	4.19394	3.4725	5.47822	0.398193	0.234647	0.518508	1000	205
model-nonuisance_fold-1_train-resting_test-fmrif38mm_meas-sulc_fwhm-0_edges-both_weighted-False_pars-parsTotalEnd	nonuisance	sulc	0	both	FALSE	parsTotalEnd	1	resting	fmrif38mm	-1.28518	-2.03188	-0.676456	5.39795	4.91311	6.35209	0.0611663	-0.219571	0.290984	1000	205
model-residualized_fold-0_train-fmrif38mm_test-resting_meas-sulc_fwhm-0_edges-pos_weighted-True_pars-BaselineAsNuisance	residualized	sulc	0	pos	TRUE	BaselineAsNuisance	0	fmrif38mm	resting	-1.28535	-2.68861	-0.371603	4.1797	3.49204	5.37502	0.412518	0.241493	0.558392	1000	0.453622
model-residualized_fold-0_train-fmrif38mm_test-resting_meas-curv_fwhm-0_edges-neg_weighted-False_pars-BaselineAsNuisance	residualized	curv	0	neg	FALSE	BaselineAsNuisance	0	fmrif38mm	resting	-1.28762	-2.58383	-0.442034	4.14938	3.47515	5.26488	0.417121	0.267098	0.55347	1000	98
model-residualized_fold-0_train-fmrif38mm_test-resting_meas-area_fwhm-15_edges-finger_weighted-True_pars-BaselineAsNuisance	residualized	area	15	finger	TRUE	BaselineAsNuisance	0	fmrif38mm	resting	-1.28951	-2.73201	-0.368969	4.17977	3.46722	5.46358	0.39393	0.237697	0.510707	1000	2.23948
model-residualized_fold-0_train-fmrif38mm_test-resting_meas-thickness_fwhm-0_edges-neg_weighted-False_pars-BaselineAsNuisance	residualized	thickness	0	neg	FALSE	BaselineAsNuisance	0	fmrif38mm	resting	-1.2916	-2.84181	-0.315896	4.32806	3.60113	5.69735	0.423594	0.272204	0.540179	1000	110
model-nonuisance_fold-1_train-resting_test-fmrif38mm_meas-thickness_fwhm-0_edges-pos_weighted-False_pars-parsDelta	nonuisance	thickness	0	pos	FALSE	parsDelta	1	resting	fmrif38mm	-1.29324	-2.01014	-0.660066	5.55882	5.0986	6.57266	-0.0159429	-0.100701	0.0734964	1000	43
model-predictors_fold-0_train-fmrif38mm_test-resting_meas-curv_fwhm-0_edges-both_weighted-False_pars-BaselineAsNuisance	predictors	curv	0	both	FALSE	BaselineAsNuisance	0	fmrif38mm	resting	-1.29399	-2.46184	-0.475375	4.08037	3.44714	5.1712	0.420295	0.283104	0.558244	1000	190
model-residualized_fold-0_train-fmrif38mm_test-resting_meas-area_fwhm-0_edges-finger_weighted-True_pars-BaselineAsNuisance	residualized	area	0	finger	TRUE	BaselineAsNuisance	0	fmrif38mm	resting	-1.29468	-2.78341	-0.335153	4.17783	3.43759	5.37445	0.390246	0.226981	0.514717	1000	0.0665701
model-predictors_fold-1_train-resting_test-fmrif38mm_meas-thickness_fwhm-0_edges-pos_weighted-False_pars-parsTotalEnd	predictors	thickness	0	pos	FALSE	parsTotalEnd	1	resting	fmrif38mm	-1.29568	-2.51898	-0.521911	5.45374	4.74547	6.57533	0.281087	0.110354	0.367511	1000	67
model-residualized_fold-0_train-fmrif38mm_test-resting_meas-curv_fwhm-0_edges-finger_weighted-True_pars-BaselineAsNuisance	residualized	curv	0	finger	TRUE	BaselineAsNuisance	0	fmrif38mm	resting	-1.29596	-2.74754	-0.375029	4.2135	3.4425	5.40638	0.391318	0.233849	0.511253	1000	3.11788
model-residualized_fold-0_train-fmrif38mm_test-resting_meas-area_fwhm-0_edges-neg_weighted-True_pars-BaselineAsNuisance	residualized	area	0	neg	TRUE	BaselineAsNuisance	0	fmrif38mm	resting	-1.29746	-2.89538	-0.390368	4.34269	3.6191	5.73121	0.415176	0.260002	0.528641	1000	0.421012
model-residualized_fold-0_train-fmrif38mm_test-resting_meas-curv_fwhm-15_edges-finger_weighted-False_pars-BaselineAsNuisance	residualized	curv	15	finger	FALSE	BaselineAsNuisance	0	fmrif38mm	resting	-1.29769	-2.85405	-0.359216	4.19771	3.44416	5.49751	0.38802	0.207825	0.525395	1000	205
model-nonuisance_fold-0_train-fmrif38mm_test-resting_meas-sulc_fwhm-0_edges-both_weighted-False_pars-parsTotalEnd	nonuisance	sulc	0	both	FALSE	parsTotalEnd	0	fmrif38mm	resting	-1.29813	-2.34595	-0.354566	4.32784	3.9821	4.8908	0.451273	0.0497182	0.724343	1000	197
model-nonuisance_fold-1_train-resting_test-fmrif38mm_meas-curv_fwhm-15_edges-finger_weighted-True_pars-parsTotalEnd	nonuisance	curv	15	finger	TRUE	parsTotalEnd	1	resting	fmrif38mm	-1.30007	-3.09011	-0.327468	5.33656	4.28323	7.78817	0.0301035	-0.014453	0.0457392	1000	2.06704
model-nonuisance_fold-1_train-resting_test-fmrif38mm_meas-sulc_fwhm-15_edges-finger_weighted-True_pars-parsTotalEnd	nonuisance	sulc	15	finger	TRUE	parsTotalEnd	1	resting	fmrif38mm	-1.30102	-2.62951	-0.569038	5.32784	4.14094	7.85	-0.0024187	-0.0034587	0.00137865	1000	1.96416
model-residualized_fold-0_train-fmrif38mm_test-resting_meas-thickness_fwhm-15_edges-both_weighted-True_pars-BaselineAsNuisance	residualized	thickness	15	both	TRUE	BaselineAsNuisance	0	fmrif38mm	resting	-1.30145	-2.83803	-0.304232	4.37081	3.72601	5.49661	0.465499	0.305704	0.603885	1000	0.457479
model-residualized_fold-0_train-fmrif38mm_test-resting_meas-w-g.pct.mgh_fwhm-15_edges-finger_weighted-False_pars-BaselineAsNuisance	residualized	w-g.pct.mgh	15	finger	FALSE	BaselineAsNuisance	0	fmrif38mm	resting	-1.30204	-2.84745	-0.38266	4.18336	3.39636	5.45087	0.384787	0.228964	0.52715	1000	205
model-residualized_fold-0_train-fmrif38mm_test-resting_meas-area_fwhm-0_edges-neg_weighted-False_pars-BaselineAsNuisance	residualized	area	0	neg	FALSE	BaselineAsNuisance	0	fmrif38mm	resting	-1.30292	-2.64975	-0.46129	4.28978	3.59523	5.52939	0.420099	0.265189	0.551179	1000	82
model-predictors_fold-0_train-fmrif38mm_test-resting_meas-sulc_fwhm-0_edges-finger_weighted-True_pars-BaselineAsNuisance	predictors	sulc	0	finger	TRUE	BaselineAsNuisance	0	fmrif38mm	resting	-1.30405	-2.75902	-0.334647	4.2293	3.44969	5.4585	0.405671	0.247182	0.53759	1000	2.52031
model-residualized_fold-0_train-fmrif38mm_test-resting_meas-area_fwhm-0_edges-finger_weighted-False_pars-BaselineAsNuisance	residualized	area	0	finger	FALSE	BaselineAsNuisance	0	fmrif38mm	resting	-1.30464	-3.02158	-0.320416	4.18601	3.4256	5.68209	0.382925	0.210881	0.522816	1000	205
model-predictors_fold-0_train-fmrif38mm_test-resting_meas-sulc_fwhm-15_edges-finger_weighted-False_pars-BaselineAsNuisance	predictors	sulc	15	finger	FALSE	BaselineAsNuisance	0	fmrif38mm	resting	-1.30469	-2.83209	-0.33512	4.19964	3.43744	5.3822	0.396626	0.234132	0.511504	1000	205
model-predictors_fold-1_train-resting_test-fmrif38mm_meas-w-g.pct.mgh_fwhm-15_edges-pos_weighted-True_pars-BaselineAsNuisance	predictors	w-g.pct.mgh	15	pos	TRUE	BaselineAsNuisance	1	resting	fmrif38mm	-1.30674	-4.21267	0.155757	5.768	4.44551	8.99865	0.261402	0.120989	0.397709	1000	0.766745
model-residualized_fold-0_train-fmrif38mm_test-resting_meas-w-g.pct.mgh_fwhm-15_edges-finger_weighted-True_pars-BaselineAsNuisance	residualized	w-g.pct.mgh	15	finger	TRUE	BaselineAsNuisance	0	fmrif38mm	resting	-1.3073	-2.69749	-0.410305	4.18784	3.46868	5.57219	0.380756	0.214921	0.517449	1000	0.805773
model-residualized_fold-0_train-fmrif38mm_test-resting_meas-w-g.pct.mgh_fwhm-0_edges-finger_weighted-True_pars-BaselineAsNuisance	residualized	w-g.pct.mgh	0	finger	TRUE	BaselineAsNuisance	0	fmrif38mm	resting	-1.30762	-2.9232	-0.391161	4.18727	3.41008	5.59007	0.38054	0.220821	0.527851	1000	0.537689
model-nonuisance_fold-1_train-resting_test-fmrif38mm_meas-area_fwhm-15_edges-finger_weighted-False_pars-parsTotalStart	nonuisance	area	15	finger	FALSE	parsTotalStart	1	resting	fmrif38mm	-1.31022	-3.35033	0.0616947	3.58935	2.50758	6.28621	-0.186743	-0.257835	0.113639	1000	205
model-nonuisance_fold-1_train-resting_test-fmrif38mm_meas-sulc_fwhm-15_edges-neg_weighted-False_pars-parsTotalEnd	nonuisance	sulc	15	neg	FALSE	parsTotalEnd	1	resting	fmrif38mm	-1.3106	-2.10374	-0.619246	5.32297	4.88347	6.15536	-0.0097698	-0.293374	0.319781	1000	57
model-predictors_fold-1_train-resting_test-fmrif38mm_meas-area_fwhm-15_edges-pos_weighted-False_pars-parsTotalEnd	predictors	area	15	pos	FALSE	parsTotalEnd	1	resting	fmrif38mm	-1.31277	-2.85457	-0.200277	5.35737	4.59719	6.79847	0.290979	0.0596447	0.4534	1000	42
model-residualized_fold-0_train-fmrif38mm_test-resting_meas-curv_fwhm-0_edges-both_weighted-True_pars-BaselineAsNuisance	residualized	curv	0	both	TRUE	BaselineAsNuisance	0	fmrif38mm	resting	-1.31376	-2.81761	-0.387428	4.19651	3.47407	5.42649	0.379663	0.217465	0.508727	1000	0.457479
model-predictors_fold-0_train-fmrif38mm_test-resting_meas-sulc_fwhm-0_edges-finger_weighted-False_pars-BaselineAsNuisance	predictors	sulc	0	finger	FALSE	BaselineAsNuisance	0	fmrif38mm	resting	-1.31642	-2.95827	-0.37372	4.27256	3.49555	5.61046	0.395971	0.235873	0.519626	1000	205
model-residualized_fold-0_train-fmrif38mm_test-resting_meas-thickness_fwhm-15_edges-neg_weighted-False_pars-BaselineAsNuisance	residualized	thickness	15	neg	FALSE	BaselineAsNuisance	0	fmrif38mm	resting	-1.31663	-2.91744	-0.325672	4.38674	3.71249	5.65026	0.437827	0.267295	0.590593	1000	58
model-residualized_fold-0_train-fmrif38mm_test-resting_meas-w-g.pct.mgh_fwhm-0_edges-finger_weighted-False_pars-BaselineAsNuisance	residualized	w-g.pct.mgh	0	finger	FALSE	BaselineAsNuisance	0	fmrif38mm	resting	-1.31805	-2.86215	-0.397033	4.17898	3.4178	5.6261	0.373545	0.229934	0.505974	1000	205
model-residualized_fold-0_train-fmrif38mm_test-resting_meas-sulc_fwhm-0_edges-both_weighted-False_pars-BaselineAsNuisance	residualized	sulc	0	both	FALSE	BaselineAsNuisance	0	fmrif38mm	resting	-1.31933	-2.82968	-0.418507	4.32392	3.64668	5.56507	0.379183	0.198538	0.548454	1000	208
model-nonuisance_fold-1_train-resting_test-fmrif38mm_meas-curv_fwhm-0_edges-finger_weighted-True_pars-parsTotalStart	nonuisance	curv	0	finger	TRUE	parsTotalStart	1	resting	fmrif38mm	-1.32292	-3.02957	-0.166611	3.42874	2.74259	4.89896	-0.132995	-0.151607	0.114288	1000	3.11788
model-residualized_fold-0_train-fmrif38mm_test-resting_meas-thickness_fwhm-0_edges-both_weighted-True_pars-BaselineAsNuisance	residualized	thickness	0	both	TRUE	BaselineAsNuisance	0	fmrif38mm	resting	-1.32503	-2.90649	-0.402109	4.22851	3.50724	5.54473	0.375094	0.222032	0.497826	1000	0.457479
model-predictors_fold-0_train-fmrif38mm_test-resting_meas-curv_fwhm-15_edges-finger_weighted-True_pars-BaselineAsNuisance	predictors	curv	15	finger	TRUE	BaselineAsNuisance	0	fmrif38mm	resting	-1.32522	-3.09423	-0.327581	4.24995	3.45443	5.64857	0.406452	0.262356	0.523581	1000	2.06704
model-residualized_fold-0_train-fmrif38mm_test-resting_meas-area_fwhm-15_edges-neg_weighted-True_pars-BaselineAsNuisance	residualized	area	15	neg	TRUE	BaselineAsNuisance	0	fmrif38mm	resting	-1.32863	-2.89993	-0.412753	4.32719	3.57535	5.56518	0.378822	0.222671	0.506472	1000	0.316247
model-residualized_fold-1_train-resting_test-fmrif38mm_meas-w-g.pct.mgh_fwhm-0_edges-neg_weighted-False_pars-parsDelta	residualized	w-g.pct.mgh	0	neg	FALSE	parsDelta	1	resting	fmrif38mm	-1.32864	-2.2953	-0.639404	5.19068	4.17215	7.14435	-0.0455905	-0.188708	0.0484978	1000	36
model-predictors_fold-0_train-fmrif38mm_test-resting_meas-w-g.pct.mgh_fwhm-0_edges-finger_weighted-True_pars-BaselineAsNuisance	predictors	w-g.pct.mgh	0	finger	TRUE	BaselineAsNuisance	0	fmrif38mm	resting	-1.32888	-2.90022	-0.402211	4.21423	3.4343	5.62018	0.374797	0.201253	0.531066	1000	0.537689
model-predictors_fold-0_train-fmrif38mm_test-resting_meas-thickness_fwhm-0_edges-pos_weighted-False_pars-parsDelta	predictors	thickness	0	pos	FALSE	parsDelta	0	fmrif38mm	resting	-1.33206	-2.27816	-0.484653	4.76656	4.17896	5.75541	0.0439847	-0.203703	0.213858	1000	66
model-residualized_fold-0_train-fmrif38mm_test-resting_meas-thickness_fwhm-0_edges-neg_weighted-True_pars-BaselineAsNuisance	residualized	thickness	0	neg	TRUE	BaselineAsNuisance	0	fmrif38mm	resting	-1.33289	-3.01865	-0.406209	4.36922	3.58951	5.71954	0.419144	0.276741	0.523771	1000	0.478178
model-residualized_fold-0_train-fmrif38mm_test-resting_meas-area_fwhm-15_edges-pos_weighted-True_pars-BaselineAsNuisance	residualized	area	15	pos	TRUE	BaselineAsNuisance	0	fmrif38mm	resting	-1.33452	-2.85717	-0.404372	4.11933	3.38984	5.36486	0.370219	0.217409	0.491911	1000	0.598711
model-predictors_fold-1_train-resting_test-fmrif38mm_meas-area_fwhm-0_edges-pos_weighted-True_pars-parsTotalEnd	predictors	area	0	pos	TRUE	parsTotalEnd	1	resting	fmrif38mm	-1.33475	-2.32634	-0.672279	5.4457	4.74149	6.81202	0.261398	0.0829996	0.35356	1000	0.43761
model-residualized_fold-0_train-fmrif38mm_test-resting_meas-curv_fwhm-0_edges-both_weighted-False_pars-BaselineAsNuisance	residualized	curv	0	both	FALSE	BaselineAsNuisance	0	fmrif38mm	resting	-1.33582	-2.91056	-0.402291	4.08145	3.34121	5.32435	0.38311	0.211944	0.531883	1000	190
model-residualized_fold-0_train-fmrif38mm_test-resting_meas-w-g.pct.mgh_fwhm-15_edges-neg_weighted-True_pars-BaselineAsNuisance	residualized	w-g.pct.mgh	15	neg	TRUE	BaselineAsNuisance	0	fmrif38mm	resting	-1.33761	-2.75251	-0.383134	4.18488	3.48	5.40777	0.359906	0.203216	0.488848	1000	0.713533
model-nonuisance_fold-1_train-resting_test-fmrif38mm_meas-curv_fwhm-15_edges-pos_weighted-True_pars-parsTotalEnd	nonuisance	curv	15	pos	TRUE	parsTotalEnd	1	resting	fmrif38mm	-1.33962	-2.04308	-0.70148	5.47879	5.09812	6.44816	0.189966	0.0685416	0.281831	1000	0.466999
model-residualized_fold-1_train-resting_test-fmrif38mm_meas-area_fwhm-15_edges-pos_weighted-True_pars-parsTotalEnd	residualized	area	15	pos	TRUE	parsTotalEnd	1	resting	fmrif38mm	-1.34053	-2.56091	-0.486175	5.33947	4.52785	6.89172	0.228298	0.0864792	0.337662	1000	0.450596
model-predictors_fold-0_train-fmrif38mm_test-resting_meas-w-g.pct.mgh_fwhm-15_edges-finger_weighted-True_pars-BaselineAsNuisance	predictors	w-g.pct.mgh	15	finger	TRUE	BaselineAsNuisance	0	fmrif38mm	resting	-1.34335	-2.79248	-0.44377	4.23016	3.48495	5.5479	0.374915	0.193949	0.530927	1000	0.805773
model-predictors_fold-0_train-fmrif38mm_test-resting_meas-thickness_fwhm-15_edges-neg_weighted-True_pars-parsTotalEnd	predictors	thickness	15	neg	TRUE	parsTotalEnd	0	fmrif38mm	resting	-1.34794	-2.76163	-0.174808	4.19626	3.42568	5.38548	0.334972	0.237896	0.455232	1000	0.52851
model-predictors_fold-0_train-fmrif38mm_test-resting_meas-w-g.pct.mgh_fwhm-0_edges-finger_weighted-False_pars-BaselineAsNuisance	predictors	w-g.pct.mgh	0	finger	FALSE	BaselineAsNuisance	0	fmrif38mm	resting	-1.34813	-2.92788	-0.416626	4.22046	3.45006	5.64338	0.368698	0.21274	0.51268	1000	205
model-residualized_fold-0_train-fmrif38mm_test-resting_meas-curv_fwhm-0_edges-neg_weighted-True_pars-BaselineAsNuisance	residualized	curv	0	neg	TRUE	BaselineAsNuisance	0	fmrif38mm	resting	-1.35062	-3.00692	-0.456926	4.22148	3.4873	5.54866	0.354063	0.191588	0.488685	1000	0.461531
model-predictors_fold-1_train-resting_test-fmrif38mm_meas-w-g.pct.mgh_fwhm-0_edges-neg_weighted-False_pars-BaselineAsNuisance	predictors	w-g.pct.mgh	0	neg	FALSE	BaselineAsNuisance	1	resting	fmrif38mm	-1.35221	-3.05515	-0.484957	5.1627	4.09832	7.76281	0.131571	-0.155888	0.316958	1000	36
model-predictors_fold-0_train-fmrif38mm_test-resting_meas-sulc_fwhm-0_edges-both_weighted-False_pars-BaselineAsNuisance	predictors	sulc	0	both	FALSE	BaselineAsNuisance	0	fmrif38mm	resting	-1.35249	-2.6027	-0.453411	4.2551	3.61605	5.39495	0.365747	0.204134	0.546259	1000	208
model-predictors_fold-0_train-fmrif38mm_test-resting_meas-area_fwhm-15_edges-finger_weighted-False_pars-BaselineAsNuisance	predictors	area	15	finger	FALSE	BaselineAsNuisance	0	fmrif38mm	resting	-1.35374	-2.9903	-0.265075	4.26239	3.51766	5.52072	0.394895	0.242049	0.515598	1000	205
model-predictors_fold-0_train-fmrif38mm_test-resting_meas-area_fwhm-0_edges-both_weighted-True_pars-BaselineAsNuisance	predictors	area	0	both	TRUE	BaselineAsNuisance	0	fmrif38mm	resting	-1.35379	-2.71662	-0.462149	4.32342	3.64892	5.53363	0.394662	0.225121	0.524741	1000	0.457479
model-predictors_fold-1_train-resting_test-fmrif38mm_meas-area_fwhm-0_edges-finger_weighted-True_pars-parsTotalStart	predictors	area	0	finger	TRUE	parsTotalStart	1	resting	fmrif38mm	-1.3555	-6.82372	0.51649	3.60322	2.34248	6.32464	-0.0965959	-0.266556	0.137301	1000	0.0665701
model-predictors_fold-0_train-fmrif38mm_test-resting_meas-sulc_fwhm-0_edges-neg_weighted-False_pars-BaselineAsNuisance	predictors	sulc	0	neg	FALSE	BaselineAsNuisance	0	fmrif38mm	resting	-1.35591	-2.83051	-0.382544	4.25543	3.58669	5.47904	0.341071	0.169651	0.526977	1000	79
model-nonuisance_fold-1_train-resting_test-fmrif38mm_meas-curv_fwhm-15_edges-pos_weighted-False_pars-parsTotalEnd	nonuisance	curv	15	pos	FALSE	parsTotalEnd	1	resting	fmrif38mm	-1.35721	-1.96463	-0.744635	5.70144	5.37047	6.46392	0.315617	0.110829	0.47174	1000	138
model-predictors_fold-0_train-fmrif38mm_test-resting_meas-w-g.pct.mgh_fwhm-15_edges-neg_weighted-True_pars-BaselineAsNuisance	predictors	w-g.pct.mgh	15	neg	TRUE	BaselineAsNuisance	0	fmrif38mm	resting	-1.3607	-2.85835	-0.319499	4.20523	3.44894	5.38899	0.345437	0.186179	0.47798	1000	0.713533
model-residualized_fold-1_train-resting_test-fmrif38mm_meas-w-g.pct.mgh_fwhm-0_edges-pos_weighted-False_pars-parsTotalStart	residualized	w-g.pct.mgh	0	pos	FALSE	parsTotalStart	1	resting	fmrif38mm	-1.36079	-2.51201	-0.442353	3.46453	2.61574	5.15439	0.0454607	-0.0983828	0.200812	1000	69
model-nonuisance_fold-1_train-resting_test-fmrif38mm_meas-w-g.pct.mgh_fwhm-15_edges-neg_weighted-False_pars-parsTotalEnd	nonuisance	w-g.pct.mgh	15	neg	FALSE	parsTotalEnd	1	resting	fmrif38mm	-1.36694	-5.27489	0.300851	5.30798	3.53732	8.30334	-0.0058845			1000	4
model-residualized_fold-0_train-fmrif38mm_test-resting_meas-curv_fwhm-15_edges-neg_weighted-True_pars-BaselineAsNuisance	residualized	curv	15	neg	TRUE	BaselineAsNuisance	0	fmrif38mm	resting	-1.36962	-2.83442	-0.416851	4.20746	3.50271	5.44105	0.362977	0.181892	0.513761	1000	0.44132
model-residualized_fold-0_train-fmrif38mm_test-resting_meas-thickness_fwhm-0_edges-both_weighted-False_pars-BaselineAsNuisance	residualized	thickness	0	both	FALSE	BaselineAsNuisance	0	fmrif38mm	resting	-1.37155	-2.903	-0.427884	4.19373	3.45592	5.5859	0.349757	0.189125	0.483337	1000	163
model-residualized_fold-1_train-resting_test-fmrif38mm_meas-area_fwhm-15_edges-neg_weighted-True_pars-parsTotalStart	residualized	area	15	neg	TRUE	parsTotalStart	1	resting	fmrif38mm	-1.37241	-2.90347	-0.389744	3.48435	2.62784	5.10447	0.0493823	-0.141569	0.223265	1000	0.32274
model-predictors_fold-1_train-resting_test-fmrif38mm_meas-w-g.pct.mgh_fwhm-0_edges-pos_weighted-True_pars-parsDelta	predictors	w-g.pct.mgh	0	pos	TRUE	parsDelta	1	resting	fmrif38mm	-1.37337	-2.23902	-0.600674	5.63608	4.61783	7.25141	0.128503	0.021826	0.197428	1000	0.556483
model-predictors_fold-0_train-fmrif38mm_test-resting_meas-w-g.pct.mgh_fwhm-15_edges-finger_weighted-False_pars-BaselineAsNuisance	predictors	w-g.pct.mgh	15	finger	FALSE	BaselineAsNuisance	0	fmrif38mm	resting	-1.37374	-2.83979	-0.409759	4.2702	3.49401	5.55823	0.378973	0.20961	0.531288	1000	205
model-nonuisance_fold-1_train-resting_test-fmrif38mm_meas-sulc_fwhm-0_edges-neg_weighted-False_pars-parsTotalEnd	nonuisance	sulc	0	neg	FALSE	parsTotalEnd	1	resting	fmrif38mm	-1.37681	-2.11917	-0.763128	5.4924	5.12494	6.38571	-0.134643	-0.361449	0.0975531	1000	95
model-residualized_fold-1_train-resting_test-fmrif38mm_meas-w-g.pct.mgh_fwhm-0_edges-pos_weighted-True_pars-parsDelta	residualized	w-g.pct.mgh	0	pos	TRUE	parsDelta	1	resting	fmrif38mm	-1.37686	-2.34372	-0.624901	5.55577	4.56148	7.47227	0.160032	0.0522036	0.211475	1000	0.556483
model-predictors_fold-1_train-resting_test-fmrif38mm_meas-area_fwhm-15_edges-neg_weighted-True_pars-parsDelta	predictors	area	15	neg	TRUE	parsDelta	1	resting	fmrif38mm	-1.38064	-2.29063	-0.616706	5.21388	4.21646	7.06515	0.0146283	-0.112786	0.118921	1000	0.567077
model-nonuisance_fold-1_train-resting_test-fmrif38mm_meas-w-g.pct.mgh_fwhm-0_edges-pos_weighted-False_pars-parsTotalStart	nonuisance	w-g.pct.mgh	0	pos	FALSE	parsTotalStart	1	resting	fmrif38mm	-1.38172	-1.96564	-0.863502	3.47413	3.05306	4.32665	-0.022703	-0.0372166	-0.0057596	1000	76
model-residualized_fold-0_train-fmrif38mm_test-resting_meas-curv_fwhm-0_edges-pos_weighted-False_pars-BaselineAsNuisance	residualized	curv	0	pos	FALSE	BaselineAsNuisance	0	fmrif38mm	resting	-1.38301	-2.90579	-0.454533	4.07963	3.33689	5.37028	0.35627	0.179171	0.511139	1000	92
model-predictors_fold-0_train-fmrif38mm_test-resting_meas-curv_fwhm-0_edges-pos_weighted-False_pars-BaselineAsNuisance	predictors	curv	0	pos	FALSE	BaselineAsNuisance	0	fmrif38mm	resting	-1.38319	-2.55477	-0.548859	4.10628	3.47415	5.21293	0.376447	0.214409	0.520556	1000	92
model-nonuisance_fold-1_train-resting_test-fmrif38mm_meas-w-g.pct.mgh_fwhm-15_edges-pos_weighted-True_pars-parsTotalStart	nonuisance	w-g.pct.mgh	15	pos	TRUE	parsTotalStart	1	resting	fmrif38mm	-1.38366	-4.41743	-0.0053363	3.50999	2.78685	4.90242	-0.0142321	-0.0282895	-0.008726	1000	0.550967
model-predictors_fold-0_train-fmrif38mm_test-resting_meas-area_fwhm-15_edges-finger_weighted-True_pars-BaselineAsNuisance	predictors	area	15	finger	TRUE	BaselineAsNuisance	0	fmrif38mm	resting	-1.38661	-2.96142	-0.277514	4.28527	3.52889	5.56759	0.392668	0.246777	0.510946	1000	2.23948
model-nonuisance_fold-1_train-resting_test-fmrif38mm_meas-area_fwhm-15_edges-pos_weighted-False_pars-parsDelta	nonuisance	area	15	pos	FALSE	parsDelta	1	resting	fmrif38mm	-1.3869	-3.22184	-0.331115	5.39749	4.42956	7.23441	-0.0131869	-0.146546	0.191889	1000	21
model-residualized_fold-0_train-fmrif38mm_test-resting_meas-w-g.pct.mgh_fwhm-15_edges-both_weighted-True_pars-BaselineAsNuisance	residualized	w-g.pct.mgh	15	both	TRUE	BaselineAsNuisance	0	fmrif38mm	resting	-1.39213	-2.99334	-0.443555	4.56115	3.87974	5.74346	0.386352	0.15332	0.568118	1000	0.457479
model-nonuisance_fold-1_train-resting_test-fmrif38mm_meas-thickness_fwhm-0_edges-both_weighted-True_pars-parsTotalEnd	nonuisance	thickness	0	both	TRUE	parsTotalEnd	1	resting	fmrif38mm	-1.39366	-2.35466	-0.582527	5.47903	4.7972	6.73967	-0.067053	-0.296621	0.198856	1000	0.457406
model-nonuisance_fold-1_train-resting_test-fmrif38mm_meas-curv_fwhm-0_edges-neg_weighted-False_pars-parsTotalEnd	nonuisance	curv	0	neg	FALSE	parsTotalEnd	1	resting	fmrif38mm	-1.39554	-2.06798	-0.824532	5.577	5.15962	6.52345	-0.0984988	-0.366393	0.176685	1000	77
model-residualized_fold-0_train-fmrif38mm_test-resting_meas-area_fwhm-0_edges-pos_weighted-False_pars-BaselineAsNuisance	residualized	area	0	pos	FALSE	BaselineAsNuisance	0	fmrif38mm	resting	-1.39623	-2.88303	-0.440277	4.16723	3.45777	5.42803	0.339758	0.173128	0.475622	1000	83
model-predictors_fold-1_train-resting_test-fmrif38mm_meas-thickness_fwhm-0_edges-pos_weighted-True_pars-parsDelta	predictors	thickness	0	pos	TRUE	parsDelta	1	resting	fmrif38mm	-1.39815	-2.62266	-0.54036	5.52842	4.49172	7.40381	0.145095	-0.0362854	0.21315	1000	0.464607
model-predictors_fold-1_train-resting_test-fmrif38mm_meas-thickness_fwhm-15_edges-pos_weighted-False_pars-parsDelta	predictors	thickness	15	pos	FALSE	parsDelta	1	resting	fmrif38mm	-1.40165	-3.99296	0.240381	5.57292	4.34888	7.97938	0.1455	-0.0751695	0.268275	1000	40
model-predictors_fold-0_train-fmrif38mm_test-resting_meas-area_fwhm-0_edges-finger_weighted-True_pars-BaselineAsNuisance	predictors	area	0	finger	TRUE	BaselineAsNuisance	0	fmrif38mm	resting	-1.402	-3.02268	-0.283677	4.2945	3.52715	5.49161	0.389233	0.234066	0.508954	1000	0.0665701
model-predictors_fold-0_train-fmrif38mm_test-resting_meas-sulc_fwhm-0_edges-pos_weighted-False_pars-BaselineAsNuisance	predictors	sulc	0	pos	FALSE	BaselineAsNuisance	0	fmrif38mm	resting	-1.40331	-2.70373	-0.536883	4.32941	3.75595	5.35096	0.382558	0.222519	0.559717	1000	129
model-residualized_fold-1_train-resting_test-fmrif38mm_meas-thickness_fwhm-15_edges-pos_weighted-True_pars-parsTotalStart	residualized	thickness	15	pos	TRUE	parsTotalStart	1	resting	fmrif38mm	-1.40792	-2.41447	-0.592136	3.4928	2.71636	4.806	0.121029	-0.0620696	0.269185	1000	0.328207
model-residualized_fold-1_train-resting_test-fmrif38mm_meas-w-g.pct.mgh_fwhm-15_edges-neg_weighted-True_pars-BaselineAsNuisance	residualized	w-g.pct.mgh	15	neg	TRUE	BaselineAsNuisance	1	resting	fmrif38mm	-1.40928	-7.10045	0.881996	5.24482	3.56641	8.58649	0.124324	-0.0569267	0.323707	1000	0.148213
model-predictors_fold-0_train-fmrif38mm_test-resting_meas-curv_fwhm-0_edges-finger_weighted-True_pars-BaselineAsNuisance	predictors	curv	0	finger	TRUE	BaselineAsNuisance	0	fmrif38mm	resting	-1.41202	-3.01438	-0.331583	4.30743	3.49879	5.57616	0.392888	0.25603	0.509294	1000	3.11788
model-residualized_fold-0_train-fmrif38mm_test-resting_meas-area_fwhm-0_edges-pos_weighted-True_pars-BaselineAsNuisance	residualized	area	0	pos	TRUE	BaselineAsNuisance	0	fmrif38mm	resting	-1.41246	-2.92827	-0.496374	4.10835	3.3672	5.33511	0.334719	0.193592	0.450821	1000	0.493946
model-residualized_fold-0_train-fmrif38mm_test-resting_meas-sulc_fwhm-0_edges-neg_weighted-False_pars-BaselineAsNuisance	residualized	sulc	0	neg	FALSE	BaselineAsNuisance	0	fmrif38mm	resting	-1.41718	-2.97047	-0.474174	4.40445	3.73267	5.54515	0.324184	0.12562	0.518381	1000	79
model-residualized_fold-0_train-fmrif38mm_test-resting_meas-area_fwhm-15_edges-neg_weighted-False_pars-BaselineAsNuisance	residualized	area	15	neg	FALSE	BaselineAsNuisance	0	fmrif38mm	resting	-1.42143	-2.88704	-0.386648	4.2945	3.63647	5.45089	0.330065	0.115196	0.525383	1000	13
model-predictors_fold-0_train-fmrif38mm_test-resting_meas-thickness_fwhm-0_edges-neg_weighted-False_pars-parsTotalEnd	predictors	thickness	0	neg	FALSE	parsTotalEnd	0	fmrif38mm	resting	-1.42332	-2.63673	-0.414948	4.10743	3.52778	5.14864	0.367295	0.275817	0.484033	1000	85
model-residualized_fold-0_train-fmrif38mm_test-resting_meas-area_fwhm-15_edges-pos_weighted-False_pars-BaselineAsNuisance	residualized	area	15	pos	FALSE	BaselineAsNuisance	0	fmrif38mm	resting	-1.42471	-2.8433	-0.461945	4.15228	3.48645	5.30198	0.332848	0.110526	0.551361	1000	10
model-predictors_fold-1_train-resting_test-fmrif38mm_meas-curv_fwhm-15_edges-finger_weighted-True_pars-parsTotalStart	predictors	curv	15	finger	TRUE	parsTotalStart	1	resting	fmrif38mm	-1.42493	-6.56229	-0.0921267	3.60387	2.47576	6.74179	-0.0605803	-0.232032	0.129319	1000	2.06704
model-predictors_fold-1_train-resting_test-fmrif38mm_meas-curv_fwhm-0_edges-finger_weighted-True_pars-parsTotalStart	predictors	curv	0	finger	TRUE	parsTotalStart	1	resting	fmrif38mm	-1.42632	-4.58039	-0.145315	3.52296	2.43605	5.71148	-0.148472	-0.294934	0.103464	1000	3.11788
model-residualized_fold-1_train-resting_test-fmrif38mm_meas-area_fwhm-15_edges-neg_weighted-False_pars-parsTotalEnd	residualized	area	15	neg	FALSE	parsTotalEnd	1	resting	fmrif38mm	-1.429	-2.59943	-0.584746	5.48939	4.83261	6.89061	0.195526	0.026601	0.319919	1000	220
model-predictors_fold-1_train-resting_test-fmrif38mm_meas-thickness_fwhm-0_edges-pos_weighted-True_pars-BaselineAsNuisance	predictors	thickness	0	pos	TRUE	BaselineAsNuisance	1	resting	fmrif38mm	-1.43367	-3.05576	-0.461643	5.71545	4.6533	7.88148	0.378355	0.0331123	0.476636	1000	0.42189
model-residualized_fold-0_train-fmrif38mm_test-resting_meas-w-g.pct.mgh_fwhm-0_edges-both_weighted-False_pars-BaselineAsNuisance	residualized	w-g.pct.mgh	0	both	FALSE	BaselineAsNuisance	0	fmrif38mm	resting	-1.43684	-2.83498	-0.518203	4.25412	3.56726	5.4249	0.351665	0.178219	0.51394	1000	77
model-nonuisance_fold-1_train-resting_test-fmrif38mm_meas-curv_fwhm-15_edges-finger_weighted-True_pars-parsTotalStart	nonuisance	curv	15	finger	TRUE	parsTotalStart	1	resting	fmrif38mm	-1.43688	-3.26094	-0.151429	3.60961	2.92926	5.3404	-0.0725104	-0.0769888	0.0680291	1000	2.06704
model-residualized_fold-0_train-fmrif38mm_test-resting_meas-curv_fwhm-15_edges-neg_weighted-False_pars-BaselineAsNuisance	residualized	curv	15	neg	FALSE	BaselineAsNuisance	0	fmrif38mm	resting	-1.43955	-2.90302	-0.543772	4.39014	3.78677	5.5658	0.397637	0.163957	0.606941	1000	106
model-residualized_fold-0_train-fmrif38mm_test-resting_meas-sulc_fwhm-0_edges-both_weighted-True_pars-BaselineAsNuisance	residualized	sulc	0	both	TRUE	BaselineAsNuisance	0	fmrif38mm	resting	-1.44254	-2.88698	-0.522194	4.34672	3.67078	5.63075	0.298095	0.113444	0.4801	1000	0.457479
model-residualized_fold-0_train-fmrif38mm_test-resting_meas-thickness_fwhm-15_edges-pos_weighted-True_pars-BaselineAsNuisance	residualized	thickness	15	pos	TRUE	BaselineAsNuisance	0	fmrif38mm	resting	-1.44748	-3.04527	-0.398041	4.14187	3.42958	5.32805	0.331174	0.180225	0.456312	1000	0.373706
model-predictors_fold-1_train-resting_test-fmrif38mm_meas-w-g.pct.mgh_fwhm-0_edges-neg_weighted-False_pars-parsTotalEnd	predictors	w-g.pct.mgh	0	neg	FALSE	parsTotalEnd	1	resting	fmrif38mm	-1.45039	-2.46547	-0.764594	5.23358	4.58609	6.48482	0.089628	-0.0852136	0.199094	1000	41
model-residualized_fold-1_train-resting_test-fmrif38mm_meas-thickness_fwhm-15_edges-pos_weighted-False_pars-parsTotalStart	residualized	thickness	15	pos	FALSE	parsTotalStart	1	resting	fmrif38mm	-1.45121	-2.62345	-0.68619	3.52789	2.78736	5.09846	0.0546329	-0.132873	0.213536	1000	124
model-predictors_fold-0_train-fmrif38mm_test-resting_meas-sulc_fwhm-0_edges-neg_weighted-False_pars-parsTotalStart	predictors	sulc	0	neg	FALSE	parsTotalStart	0	fmrif38mm	resting	-1.45125	-1.97438	-1.02566	3.59727	3.21885	4.23801	-0.189241	-0.427486	0.180179	1000	58
model-nonuisance_fold-0_train-fmrif38mm_test-resting_meas-curv_fwhm-15_edges-pos_weighted-False_pars-parsDelta	nonuisance	curv	15	pos	FALSE	parsDelta	0	fmrif38mm	resting	-1.45215	-2.06129	-0.948179	4.90645	4.48321	5.55857	-0.40813	-0.725893	-0.0508093	1000	112
model-predictors_fold-0_train-fmrif38mm_test-resting_meas-area_fwhm-0_edges-neg_weighted-False_pars-BaselineAsNuisance	predictors	area	0	neg	FALSE	BaselineAsNuisance	0	fmrif38mm	resting	-1.4601	-2.71061	-0.688967	4.47008	3.81075	5.54195	0.36253	0.194121	0.520329	1000	82
model-predictors_fold-0_train-fmrif38mm_test-resting_meas-area_fwhm-0_edges-finger_weighted-False_pars-BaselineAsNuisance	predictors	area	0	finger	FALSE	BaselineAsNuisance	0	fmrif38mm	resting	-1.46169	-3.50128	-0.224306	4.36404	3.52036	5.78769	0.375521	0.204302	0.522189	1000	205
model-predictors_fold-1_train-resting_test-fmrif38mm_meas-curv_fwhm-0_edges-finger_weighted-False_pars-parsTotalEnd	predictors	curv	0	finger	FALSE	parsTotalEnd	1	resting	fmrif38mm	-1.46266	-2.71309	-0.463038	5.63307	4.66574	7.72274	0.175383	-0.0576958	0.329314	1000	205
model-residualized_fold-0_train-fmrif38mm_test-resting_meas-w-g.pct.mgh_fwhm-0_edges-neg_weighted-True_pars-BaselineAsNuisance	residualized	w-g.pct.mgh	0	neg	TRUE	BaselineAsNuisance	0	fmrif38mm	resting	-1.4654	-3.00238	-0.530416	4.14887	3.3718	5.45697	0.285698	0.112204	0.405243	1000	0.528315
model-residualized_fold-0_train-fmrif38mm_test-resting_meas-sulc_fwhm-15_edges-both_weighted-True_pars-BaselineAsNuisance	residualized	sulc	15	both	TRUE	BaselineAsNuisance	0	fmrif38mm	resting	-1.47175	-2.97969	-0.551018	4.36052	3.71378	5.65541	0.311102	0.12008	0.496067	1000	0.457479
model-predictors_fold-1_train-resting_test-fmrif38mm_meas-area_fwhm-15_edges-finger_weighted-True_pars-parsTotalStart	predictors	area	15	finger	TRUE	parsTotalStart	1	resting	fmrif38mm	-1.47425	-7.57353	0.510299	3.67958	2.28283	6.38185	-0.114419	-0.267814	0.11565	1000	2.23948
model-predictors_fold-0_train-fmrif38mm_test-resting_meas-curv_fwhm-15_edges-both_weighted-False_pars-BaselineAsNuisance	predictors	curv	15	both	FALSE	BaselineAsNuisance	0	fmrif38mm	resting	-1.47887	-2.84949	-0.608545	4.22969	3.60482	5.46185	0.268234	0.0720826	0.474543	1000	200
model-nonuisance_fold-1_train-resting_test-fmrif38mm_meas-w-g.pct.mgh_fwhm-15_edges-neg_weighted-True_pars-parsTotalEnd	nonuisance	w-g.pct.mgh	15	neg	TRUE	parsTotalEnd	1	resting	fmrif38mm	-1.48285	-3.75007	-0.38921	5.48195	4.42878	7.8088	-0.0223147	-0.0359304	-0.0105581	1000	0.418278
model-residualized_fold-1_train-resting_test-fmrif38mm_meas-thickness_fwhm-15_edges-pos_weighted-False_pars-BaselineAsNuisance	residualized	thickness	15	pos	FALSE	BaselineAsNuisance	1	resting	fmrif38mm	-1.48479	-2.85984	-0.631837	5.47655	4.58343	8.04423	0.139498	-0.210979	0.325605	1000	9
model-predictors_fold-0_train-fmrif38mm_test-resting_meas-curv_fwhm-15_edges-pos_weighted-False_pars-parsDelta	predictors	curv	15	pos	FALSE	parsDelta	0	fmrif38mm	resting	-1.49282	-2.15001	-1.02028	4.74504	4.20624	5.58806	-0.0844018	-0.417111	0.155412	1000	104
model-nonuisance_fold-1_train-resting_test-fmrif38mm_meas-area_fwhm-15_edges-both_weighted-False_pars-parsTotalEnd	nonuisance	area	15	both	FALSE	parsTotalEnd	1	resting	fmrif38mm	-1.49311	-2.60201	-0.692157	5.7434	5.11736	7.01231	0.0901455	-0.140872	0.301159	1000	150
model-predictors_fold-0_train-fmrif38mm_test-resting_meas-thickness_fwhm-0_edges-both_weighted-False_pars-BaselineAsNuisance	predictors	thickness	0	both	FALSE	BaselineAsNuisance	0	fmrif38mm	resting	-1.49495	-3.4324	-0.391194	4.06815	3.32628	5.43998	0.336597	0.199616	0.452008	1000	163
model-predictors_fold-0_train-fmrif38mm_test-resting_meas-sulc_fwhm-0_edges-both_weighted-True_pars-BaselineAsNuisance	predictors	sulc	0	both	TRUE	BaselineAsNuisance	0	fmrif38mm	resting	-1.49535	-2.90291	-0.608387	4.3497	3.71214	5.43831	0.309807	0.142062	0.464895	1000	0.457479
model-nonuisance_fold-0_train-fmrif38mm_test-resting_meas-sulc_fwhm-15_edges-both_weighted-False_pars-parsTotalStart	nonuisance	sulc	15	both	FALSE	parsTotalStart	0	fmrif38mm	resting	-1.50169	-2.06626	-1.0618	3.82307	3.52005	4.21595	-0.305761	-0.558486	0.0524993	1000	212
model-nonuisance_fold-0_train-fmrif38mm_test-resting_meas-w-g.pct.mgh_fwhm-0_edges-both_weighted-True_pars-parsTotalEnd	nonuisance	w-g.pct.mgh	0	both	TRUE	parsTotalEnd	0	fmrif38mm	resting	-1.50247	-2.46627	-0.746238	4.34702	4.01772	5.08317	0.228196	-0.0855601	0.526397	1000	0.457479
model-residualized_fold-0_train-fmrif38mm_test-resting_meas-sulc_fwhm-0_edges-neg_weighted-True_pars-BaselineAsNuisance	residualized	sulc	0	neg	TRUE	BaselineAsNuisance	0	fmrif38mm	resting	-1.50282	-2.95686	-0.589931	4.40005	3.68073	5.58373	0.258332	0.0742621	0.430994	1000	0.461336
model-predictors_fold-1_train-resting_test-fmrif38mm_meas-w-g.pct.mgh_fwhm-0_edges-pos_weighted-True_pars-parsTotalEnd	predictors	w-g.pct.mgh	0	pos	TRUE	parsTotalEnd	1	resting	fmrif38mm	-1.50343	-2.32173	-0.83314	5.97178	5.25612	7.14727	0.20866	0.106982	0.30618	1000	0.568444
model-nonuisance_fold-1_train-resting_test-fmrif38mm_meas-w-g.pct.mgh_fwhm-0_edges-pos_weighted-False_pars-parsTotalEnd	nonuisance	w-g.pct.mgh	0	pos	FALSE	parsTotalEnd	1	resting	fmrif38mm	-1.50368	-2.16027	-0.853208	5.8412	5.39784	6.61275	0.0441891	0.0275324	0.0658131	1000	104
model-predictors_fold-0_train-fmrif38mm_test-resting_meas-thickness_fwhm-15_edges-neg_weighted-False_pars-parsDelta	predictors	thickness	15	neg	FALSE	parsDelta	0	fmrif38mm	resting	-1.50704	-2.40773	-0.915972	4.86146	4.03077	6.34075	0.331217	0.156311	0.466714	1000	109
model-nonuisance_fold-1_train-resting_test-fmrif38mm_meas-curv_fwhm-0_edges-finger_weighted-False_pars-parsTotalEnd	nonuisance	curv	0	finger	FALSE	parsTotalEnd	1	resting	fmrif38mm	-1.50956	-2.8125	-0.465645	5.55783	4.71499	6.89482	-0.170114	-0.229141	0.10984	1000	205
model-predictors_fold-0_train-fmrif38mm_test-resting_meas-area_fwhm-0_edges-both_weighted-False_pars-BaselineAsNuisance	predictors	area	0	both	FALSE	BaselineAsNuisance	0	fmrif38mm	resting	-1.51064	-2.76996	-0.686405	4.42466	3.80374	5.53554	0.315915	0.158082	0.476954	1000	165
model-predictors_fold-1_train-resting_test-fmrif38mm_meas-thickness_fwhm-15_edges-pos_weighted-False_pars-parsTotalEnd	predictors	thickness	15	pos	FALSE	parsTotalEnd	1	resting	fmrif38mm	-1.51686	-3.53205	-0.19073	5.67221	4.69175	7.58739	-0.0981812	-0.311002	0.06461	1000	7
model-nonuisance_fold-1_train-resting_test-fmrif38mm_meas-thickness_fwhm-15_edges-both_weighted-True_pars-parsTotalEnd	nonuisance	thickness	15	both	TRUE	parsTotalEnd	1	resting	fmrif38mm	-1.51847	-3.0233	-0.473341	5.86104	4.98711	7.60649	0.0806401	-0.127373	0.297533	1000	0.457479
model-residualized_fold-0_train-fmrif38mm_test-resting_meas-area_fwhm-15_edges-both_weighted-True_pars-BaselineAsNuisance	residualized	area	15	both	TRUE	BaselineAsNuisance	0	fmrif38mm	resting	-1.52597	-3.01641	-0.577141	4.33485	3.70085	5.38212	0.289248	0.0655344	0.497145	1000	0.457479
model-residualized_fold-0_train-fmrif38mm_test-resting_meas-area_fwhm-15_edges-both_weighted-False_pars-BaselineAsNuisance	residualized	area	15	both	FALSE	BaselineAsNuisance	0	fmrif38mm	resting	-1.53038	-3.20386	-0.495469	4.30853	3.6715	5.48257	0.273191	0.00508341	0.542127	1000	23
model-predictors_fold-1_train-resting_test-fmrif38mm_meas-w-g.pct.mgh_fwhm-15_edges-pos_weighted-True_pars-parsTotalEnd	predictors	w-g.pct.mgh	15	pos	TRUE	parsTotalEnd	1	resting	fmrif38mm	-1.53378	-3.65635	-0.203205	6.01686	4.92598	8.38035	0.209096	0.11125	0.313125	1000	0.735403
model-residualized_fold-1_train-resting_test-fmrif38mm_meas-w-g.pct.mgh_fwhm-15_edges-pos_weighted-True_pars-parsDelta	residualized	w-g.pct.mgh	15	pos	TRUE	parsDelta	1	resting	fmrif38mm	-1.53399	-5.18971	0.379585	5.71337	4.31185	8.06466	0.148975	0.0731498	0.200942	1000	0.735403
model-residualized_fold-1_train-resting_test-fmrif38mm_meas-area_fwhm-15_edges-neg_weighted-True_pars-BaselineAsNuisance	residualized	area	15	neg	TRUE	BaselineAsNuisance	1	resting	fmrif38mm	-1.53887	-2.93048	-0.621911	5.50449	4.53873	7.58814	0.144107	-0.128848	0.32728	1000	0.500342
model-residualized_fold-1_train-resting_test-fmrif38mm_meas-w-g.pct.mgh_fwhm-0_edges-neg_weighted-False_pars-parsTotalEnd	residualized	w-g.pct.mgh	0	neg	FALSE	parsTotalEnd	1	resting	fmrif38mm	-1.54076	-2.75827	-0.755002	5.40741	4.65374	6.90102	0.0740337	-0.0991732	0.207057	1000	41
model-predictors_fold-1_train-resting_test-fmrif38mm_meas-w-g.pct.mgh_fwhm-15_edges-pos_weighted-True_pars-parsTotalStart	predictors	w-g.pct.mgh	15	pos	TRUE	parsTotalStart	1	resting	fmrif38mm	-1.54381	-7.87488	0.620591	3.66958	2.58614	6.46823	0.0189506	-0.0573363	0.151186	1000	0.460896
model-nonuisance_fold-0_train-fmrif38mm_test-resting_meas-area_fwhm-0_edges-neg_weighted-True_pars-parsTotalEnd	nonuisance	area	0	neg	TRUE	parsTotalEnd	0	fmrif38mm	resting	-1.54905	-2.50195	-0.793871	4.08121	3.70504	4.83995	0.0779427	0.029417	0.128051	1000	0.429897
model-nonuisance_fold-1_train-resting_test-fmrif38mm_meas-area_fwhm-0_edges-pos_weighted-True_pars-parsTotalEnd	nonuisance	area	0	pos	TRUE	parsTotalEnd	1	resting	fmrif38mm	-1.55179	-2.33317	-0.85228	5.7399	5.25068	6.70234	0.055045	0.034188	0.0727272	1000	0.435218
model-residualized_fold-0_train-fmrif38mm_test-resting_meas-w-g.pct.mgh_fwhm-0_edges-pos_weighted-False_pars-BaselineAsNuisance	residualized	w-g.pct.mgh	0	pos	FALSE	BaselineAsNuisance	0	fmrif38mm	resting	-1.5518	-2.88416	-0.669943	4.58465	3.88558	5.7711	0.369962	0.190559	0.50906	1000	17
model-predictors_fold-0_train-fmrif38mm_test-resting_meas-thickness_fwhm-15_edges-finger_weighted-False_pars-parsTotalEnd	predictors	thickness	15	finger	FALSE	parsTotalEnd	0	fmrif38mm	resting	-1.55204	-3.50671	-0.321358	4.55507	3.69731	5.9006	0.323521	0.19607	0.471909	1000	205
model-predictors_fold-0_train-fmrif38mm_test-resting_meas-sulc_fwhm-15_edges-pos_weighted-False_pars-BaselineAsNuisance	predictors	sulc	15	pos	FALSE	BaselineAsNuisance	0	fmrif38mm	resting	-1.55409	-3.00689	-0.546221	4.10893	3.40997	5.16539	0.264998	0.0190386	0.524923	1000	112
model-nonuisance_fold-1_train-resting_test-fmrif38mm_meas-w-g.pct.mgh_fwhm-0_edges-neg_weighted-False_pars-parsTotalEnd	nonuisance	w-g.pct.mgh	0	neg	FALSE	parsTotalEnd	1	resting	fmrif38mm	-1.55555	-2.30702	-0.917029	5.61913	5.15767	6.48592	-0.0158236	-0.0305924	0.00074013	1000	86
model-residualized_fold-1_train-resting_test-fmrif38mm_meas-w-g.pct.mgh_fwhm-15_edges-pos_weighted-True_pars-parsTotalEnd	residualized	w-g.pct.mgh	15	pos	TRUE	parsTotalEnd	1	resting	fmrif38mm	-1.55767	-3.95379	-0.184986	6.02655	4.9859	8.11309	0.255144	0.165775	0.337901	1000	0.735403
model-predictors_fold-1_train-resting_test-fmrif38mm_meas-w-g.pct.mgh_fwhm-15_edges-neg_weighted-True_pars-parsTotalEnd	predictors	w-g.pct.mgh	15	neg	TRUE	parsTotalEnd	1	resting	fmrif38mm	-1.56454	-6.21624	0.104593	5.38133	3.91541	8.39607	0.0801213	-0.100841	0.214059	1000	0.179555
model-residualized_fold-0_train-fmrif38mm_test-resting_meas-sulc_fwhm-15_edges-neg_weighted-True_pars-BaselineAsNuisance	residualized	sulc	15	neg	TRUE	BaselineAsNuisance	0	fmrif38mm	resting	-1.56765	-2.94125	-0.620004	4.43607	3.79936	5.64379	0.24785	0.0555249	0.440485	1000	0.443273
model-nonuisance_fold-0_train-fmrif38mm_test-resting_meas-w-g.pct.mgh_fwhm-15_edges-pos_weighted-True_pars-parsTotalEnd	nonuisance	w-g.pct.mgh	15	pos	TRUE	parsTotalEnd	0	fmrif38mm	resting	-1.56997	-2.88596	-0.586719	4.33699	3.86021	5.38443	-0.0598776	-0.219337	0.117072	1000	0.0116188
model-predictors_fold-0_train-fmrif38mm_test-resting_meas-w-g.pct.mgh_fwhm-0_edges-pos_weighted-False_pars-parsTotalEnd	predictors	w-g.pct.mgh	0	pos	FALSE	parsTotalEnd	0	fmrif38mm	resting	-1.57298	-2.69569	-0.533581	4.47711	3.78257	5.6672	0.187635	0.0159032	0.347131	1000	13
model-predictors_fold-0_train-fmrif38mm_test-resting_meas-w-g.pct.mgh_fwhm-0_edges-neg_weighted-True_pars-BaselineAsNuisance	predictors	w-g.pct.mgh	0	neg	TRUE	BaselineAsNuisance	0	fmrif38mm	resting	-1.57361	-3.55213	-0.416617	4.24789	3.45333	5.63981	0.255581	0.0655696	0.37939	1000	0.528315
model-residualized_fold-1_train-resting_test-fmrif38mm_meas-w-g.pct.mgh_fwhm-0_edges-pos_weighted-True_pars-parsTotalEnd	residualized	w-g.pct.mgh	0	pos	TRUE	parsTotalEnd	1	resting	fmrif38mm	-1.57488	-2.65799	-0.780586	6.04318	5.26899	7.48186	0.259319	0.153588	0.337731	1000	0.568444
model-residualized_fold-1_train-resting_test-fmrif38mm_meas-w-g.pct.mgh_fwhm-0_edges-neg_weighted-False_pars-parsTotalStart	residualized	w-g.pct.mgh	0	neg	FALSE	parsTotalStart	1	resting	fmrif38mm	-1.5755	-2.93965	-0.682681	3.84632	2.96865	5.57526	-0.0700765	-0.211783	0.119909	1000	79
model-predictors_fold-0_train-fmrif38mm_test-resting_meas-sulc_fwhm-0_edges-neg_weighted-True_pars-BaselineAsNuisance	predictors	sulc	0	neg	TRUE	BaselineAsNuisance	0	fmrif38mm	resting	-1.58491	-2.9617	-0.751287	4.41937	3.77481	5.59027	0.284606	0.129162	0.461839	1000	0.461336
model-residualized_fold-1_train-resting_test-fmrif38mm_meas-w-g.pct.mgh_fwhm-15_edges-both_weighted-False_pars-parsTotalStart	residualized	w-g.pct.mgh	15	both	FALSE	parsTotalStart	1	resting	fmrif38mm	-1.58505	-4.59016	-0.31113	3.84111	2.62479	6.43049	-0.0309956	-0.22101	0.182404	1000	160
model-predictors_fold-0_train-fmrif38mm_test-resting_meas-sulc_fwhm-15_edges-pos_weighted-False_pars-parsTotalEnd	predictors	sulc	15	pos	FALSE	parsTotalEnd	0	fmrif38mm	resting	-1.58508	-3.00969	-0.222823	4.79828	4.13228	5.88087	0.423443	0.129091	0.669038	1000	86
model-residualized_fold-0_train-fmrif38mm_test-resting_meas-thickness_fwhm-15_edges-both_weighted-False_pars-BaselineAsNuisance	residualized	thickness	15	both	FALSE	BaselineAsNuisance	0	fmrif38mm	resting	-1.58527	-3.10147	-0.524944	4.48359	3.82784	5.64109	0.323063	0.102681	0.526968	1000	97
model-nonuisance_fold-0_train-fmrif38mm_test-resting_meas-sulc_fwhm-15_edges-neg_weighted-False_pars-parsTotalStart	nonuisance	sulc	15	neg	FALSE	parsTotalStart	0	fmrif38mm	resting	-1.58954	-2.26073	-1.04725	3.60384	3.239	4.06056	-0.219088	-0.509944	0.165792	1000	59
model-residualized_fold-1_train-resting_test-fmrif38mm_meas-w-g.pct.mgh_fwhm-15_edges-pos_weighted-True_pars-parsTotalStart	residualized	w-g.pct.mgh	15	pos	TRUE	parsTotalStart	1	resting	fmrif38mm	-1.59055	-7.42261	0.565625	3.69808	2.63426	6.3393	0.0495	-0.0486748	0.171205	1000	0.460896
model-predictors_fold-0_train-fmrif38mm_test-resting_meas-area_fwhm-15_edges-both_weighted-True_pars-BaselineAsNuisance	predictors	area	15	both	TRUE	BaselineAsNuisance	0	fmrif38mm	resting	-1.59277	-3.14065	-0.553671	4.51835	3.83368	5.77443	0.108961	-0.164146	0.358281	1000	0.457479
model-residualized_fold-0_train-fmrif38mm_test-resting_meas-w-g.pct.mgh_fwhm-0_edges-neg_weighted-False_pars-BaselineAsNuisance	residualized	w-g.pct.mgh	0	neg	FALSE	BaselineAsNuisance	0	fmrif38mm	resting	-1.59372	-2.99384	-0.662947	4.14714	3.44524	5.34858	0.24719	0.0971504	0.371504	1000	60
model-residualized_fold-0_train-fmrif38mm_test-resting_meas-curv_fwhm-15_edges-both_weighted-False_pars-BaselineAsNuisance	residualized	curv	15	both	FALSE	BaselineAsNuisance	0	fmrif38mm	resting	-1.59412	-3.01219	-0.648102	4.40302	3.79034	5.62635	0.263118	0.0417331	0.479287	1000	200
model-predictors_fold-1_train-resting_test-fmrif38mm_meas-w-g.pct.mgh_fwhm-15_edges-neg_weighted-True_pars-BaselineAsNuisance	predictors	w-g.pct.mgh	15	neg	TRUE	BaselineAsNuisance	1	resting	fmrif38mm	-1.59492	-8.03628	1.00901	5.43009	3.53508	9.64673	0.0949122	-0.157685	0.314635	1000	0.148213
model-residualized_fold-0_train-fmrif38mm_test-resting_meas-thickness_fwhm-0_edges-pos_weighted-False_pars-BaselineAsNuisance	residualized	thickness	0	pos	FALSE	BaselineAsNuisance	0	fmrif38mm	resting	-1.59528	-3.16395	-0.606592	4.0696	3.39388	5.27586	0.24131	0.0827723	0.376155	1000	53
model-predictors_fold-0_train-fmrif38mm_test-resting_meas-curv_fwhm-15_edges-neg_weighted-False_pars-parsTotalEnd	predictors	curv	15	neg	FALSE	parsTotalEnd	0	fmrif38mm	resting	-1.60096	-2.90025	-0.647039	4.67269	4.06636	5.72479	0.3888	0.192871	0.577941	1000	65
model-predictors_fold-0_train-fmrif38mm_test-resting_meas-curv_fwhm-0_edges-finger_weighted-False_pars-BaselineAsNuisance	predictors	curv	0	finger	FALSE	BaselineAsNuisance	0	fmrif38mm	resting	-1.62454	-3.38656	-0.514481	4.13486	3.36117	5.4358	0.186509	0.0363728	0.40531	1000	205
model-predictors_fold-0_train-fmrif38mm_test-resting_meas-sulc_fwhm-15_edges-both_weighted-True_pars-BaselineAsNuisance	predictors	sulc	15	both	TRUE	BaselineAsNuisance	0	fmrif38mm	resting	-1.62556	-3.18838	-0.684359	4.41239	3.78442	5.68152	0.339373	0.169029	0.513347	1000	0.457479
model-residualized_fold-1_train-resting_test-fmrif38mm_meas-area_fwhm-15_edges-neg_weighted-True_pars-parsDelta	residualized	area	15	neg	TRUE	parsDelta	1	resting	fmrif38mm	-1.63702	-2.60891	-0.706702	5.45952	4.5173	7.3575	-0.0002582	-0.128838	0.108739	1000	0.567077
model-residualized_fold-0_train-fmrif38mm_test-resting_meas-curv_fwhm-0_edges-finger_weighted-False_pars-BaselineAsNuisance	residualized	curv	0	finger	FALSE	BaselineAsNuisance	0	fmrif38mm	resting	-1.64689	-3.26027	-0.564327	4.2528	3.4822	5.53237	0.190033	-0.0165036	0.420003	1000	205
model-nonuisance_fold-1_train-resting_test-fmrif38mm_meas-w-g.pct.mgh_fwhm-15_edges-both_weighted-True_pars-parsDelta	nonuisance	w-g.pct.mgh	15	both	TRUE	parsDelta	1	resting	fmrif38mm	-1.64706	-2.82729	-0.678148	6.15369	5.00913	8.30896	-0.0132835	-0.145764	0.0585643	1000	0.457479
model-nonuisance_fold-1_train-resting_test-fmrif38mm_meas-thickness_fwhm-15_edges-both_weighted-True_pars-parsDelta	nonuisance	thickness	15	both	TRUE	parsDelta	1	resting	fmrif38mm	-1.64711	-2.99367	-0.651464	5.93933	5.08005	7.85881	0.0523072	-0.145328	0.242358	1000	0.457479
model-residualized_fold-0_train-fmrif38mm_test-resting_meas-sulc_fwhm-15_edges-pos_weighted-False_pars-parsTotalStart	residualized	sulc	15	pos	FALSE	parsTotalStart	0	fmrif38mm	resting	-1.64837	-2.29154	-1.08992	4.11968	3.68297	4.71776	-0.255712	-0.49982	0.107863	1000	122
model-predictors_fold-0_train-fmrif38mm_test-resting_meas-area_fwhm-0_edges-neg_weighted-True_pars-parsTotalEnd	predictors	area	0	neg	TRUE	parsTotalEnd	0	fmrif38mm	resting	-1.65098	-2.65763	-0.7883	4.80197	4.20112	5.82416	0.304997	0.182657	0.424771	1000	0.421939
model-nonuisance_fold-0_train-fmrif38mm_test-resting_meas-area_fwhm-15_edges-neg_weighted-True_pars-parsTotalEnd	nonuisance	area	15	neg	TRUE	parsTotalEnd	0	fmrif38mm	resting	-1.65971	-2.67565	-0.823453	4.32033	3.92501	5.18481	0.0395828	-0.103506	0.195021	1000	0.350517
model-nonuisance_fold-1_train-resting_test-fmrif38mm_meas-area_fwhm-15_edges-pos_weighted-True_pars-parsTotalStart	nonuisance	area	15	pos	TRUE	parsTotalStart	1	resting	fmrif38mm	-1.66227	-4.31609	-0.242553	3.72609	3.15419	4.7872	-0.054257	-0.117096	0.0244757	1000	0.499854
model-predictors_fold-1_train-resting_test-fmrif38mm_meas-w-g.pct.mgh_fwhm-15_edges-pos_weighted-True_pars-parsDelta	predictors	w-g.pct.mgh	15	pos	TRUE	parsDelta	1	resting	fmrif38mm	-1.66764	-6.01975	0.451934	5.97079	4.40037	8.94409	0.11948	0.0374403	0.188677	1000	0.735403
model-nonuisance_fold-0_train-fmrif38mm_test-resting_meas-curv_fwhm-15_edges-neg_weighted-True_pars-parsTotalEnd	nonuisance	curv	15	neg	TRUE	parsTotalEnd	0	fmrif38mm	resting	-1.67688	-2.7066	-0.802926	4.40624	4.0844	5.08325	0.116257	-0.177062	0.386434	1000	0.456844
model-predictors_fold-0_train-fmrif38mm_test-resting_meas-area_fwhm-15_edges-pos_weighted-True_pars-BaselineAsNuisance	predictors	area	15	pos	TRUE	BaselineAsNuisance	0	fmrif38mm	resting	-1.67898	-3.34032	-0.471666	4.48941	3.74486	5.78436	0.35518	0.217123	0.480537	1000	0.598711
model-residualized_fold-0_train-fmrif38mm_test-resting_meas-thickness_fwhm-15_edges-pos_weighted-False_pars-BaselineAsNuisance	residualized	thickness	15	pos	FALSE	BaselineAsNuisance	0	fmrif38mm	resting	-1.68085	-3.35673	-0.55635	4.48041	3.80109	5.5424	0.23655	0.029424	0.450921	1000	39
model-predictors_fold-0_train-fmrif38mm_test-resting_meas-area_fwhm-0_edges-pos_weighted-False_pars-BaselineAsNuisance	predictors	area	0	pos	FALSE	BaselineAsNuisance	0	fmrif38mm	resting	-1.69424	-3.2755	-0.643022	4.31919	3.59334	5.61455	0.238858	0.0706464	0.389241	1000	83
model-predictors_fold-0_train-fmrif38mm_test-resting_meas-thickness_fwhm-15_edges-neg_weighted-False_pars-parsTotalEnd	predictors	thickness	15	neg	FALSE	parsTotalEnd	0	fmrif38mm	resting	-1.69981	-3.73699	-0.259997	4.8164	3.98668	6.21154	0.354549	0.24026	0.497738	1000	22
model-residualized_fold-0_train-fmrif38mm_test-resting_meas-thickness_fwhm-0_edges-pos_weighted-True_pars-BaselineAsNuisance	residualized	thickness	0	pos	TRUE	BaselineAsNuisance	0	fmrif38mm	resting	-1.70045	-3.1107	-0.754775	4.08947	3.34795	5.27092	0.225247	0.0801279	0.337172	1000	0.43678
model-residualized_fold-1_train-resting_test-fmrif38mm_meas-w-g.pct.mgh_fwhm-15_edges-neg_weighted-True_pars-parsTotalEnd	residualized	w-g.pct.mgh	15	neg	TRUE	parsTotalEnd	1	resting	fmrif38mm	-1.7043	-5.67173	0.0982933	5.58763	4.22987	8.27714	0.0507919	-0.0651979	0.207083	1000	0.179555
model-predictors_fold-0_train-fmrif38mm_test-resting_meas-w-g.pct.mgh_fwhm-0_edges-both_weighted-True_pars-parsTotalEnd	predictors	w-g.pct.mgh	0	both	TRUE	parsTotalEnd	0	fmrif38mm	resting	-1.72392	-2.85612	-0.671818	4.71799	4.05287	5.858	0.337106	0.209026	0.491112	1000	0.457479
model-predictors_fold-0_train-fmrif38mm_test-resting_meas-curv_fwhm-15_edges-pos_weighted-True_pars-BaselineAsNuisance	predictors	curv	15	pos	TRUE	BaselineAsNuisance	0	fmrif38mm	resting	-1.73179	-2.92166	-0.883841	4.49516	3.83482	5.75393	0.405001	0.265134	0.535204	1000	0.473638
model-residualized_fold-0_train-fmrif38mm_test-resting_meas-sulc_fwhm-15_edges-pos_weighted-False_pars-BaselineAsNuisance	residualized	sulc	15	pos	FALSE	BaselineAsNuisance	0	fmrif38mm	resting	-1.73356	-3.02724	-0.787444	4.39112	3.70907	5.4332	0.301094	0.0551652	0.544241	1000	112
model-nonuisance_fold-1_train-resting_test-fmrif38mm_meas-w-g.pct.mgh_fwhm-15_edges-neg_weighted-True_pars-parsTotalStart	nonuisance	w-g.pct.mgh	15	neg	TRUE	parsTotalStart	1	resting	fmrif38mm	-1.7458	-5.45376	-0.07659	3.97058	3.06132	5.68468	0.0277556	0.0163298	0.0459142	1000	0.363991
model-predictors_fold-0_train-fmrif38mm_test-resting_meas-w-g.pct.mgh_fwhm-0_edges-both_weighted-False_pars-parsTotalEnd	predictors	w-g.pct.mgh	0	both	FALSE	parsTotalEnd	0	fmrif38mm	resting	-1.74797	-3.0676	-0.659991	4.51846	3.87836	5.74518	0.170888	0.0177165	0.366404	1000	77
model-nonuisance_fold-0_train-fmrif38mm_test-resting_meas-curv_fwhm-0_edges-both_weighted-False_pars-parsTotalEnd	nonuisance	curv	0	both	FALSE	parsTotalEnd	0	fmrif38mm	resting	-1.75378	-2.68089	-0.918134	4.42798	4.12389	5.00695	0.228568	-0.219169	0.569609	1000	208
model-predictors_fold-0_train-fmrif38mm_test-resting_meas-thickness_fwhm-0_edges-both_weighted-True_pars-BaselineAsNuisance	predictors	thickness	0	both	TRUE	BaselineAsNuisance	0	fmrif38mm	resting	-1.75485	-3.50906	-0.622362	4.67848	3.95954	5.97209	0.363184	0.233861	0.470158	1000	0.457479
model-nonuisance_fold-0_train-fmrif38mm_test-resting_meas-thickness_fwhm-0_edges-pos_weighted-True_pars-parsTotalStart	nonuisance	thickness	0	pos	TRUE	parsTotalStart	0	fmrif38mm	resting	-1.75589	-2.56751	-1.02274	3.98532	3.71116	4.54593	0.114319	0.0482313	0.187521	1000	0.403193
model-residualized_fold-1_train-resting_test-fmrif38mm_meas-area_fwhm-15_edges-finger_weighted-False_pars-parsTotalStart	residualized	area	15	finger	FALSE	parsTotalStart	1	resting	fmrif38mm	-1.77264	-5.18142	0.0131596	3.89473	2.66022	6.4001	-0.154331	-0.303872	0.142541	1000	205
model-predictors_fold-0_train-fmrif38mm_test-resting_meas-area_fwhm-15_edges-neg_weighted-True_pars-parsTotalEnd	predictors	area	15	neg	TRUE	parsTotalEnd	0	fmrif38mm	resting	-1.77278	-2.83568	-0.846142	4.86387	4.20395	5.98555	0.268047	0.0764312	0.432037	1000	0.337239
model-predictors_fold-0_train-fmrif38mm_test-resting_meas-thickness_fwhm-15_edges-pos_weighted-False_pars-parsDelta	predictors	thickness	15	pos	FALSE	parsDelta	0	fmrif38mm	resting	-1.77474	-4.66933	0.181239	5.2461	4.28087	6.91191	0.132462	-0.151392	0.369932	1000	38
model-predictors_fold-1_train-resting_test-fmrif38mm_meas-area_fwhm-15_edges-pos_weighted-True_pars-BaselineAsNuisance	predictors	area	15	pos	TRUE	BaselineAsNuisance	1	resting	fmrif38mm	-1.77894	-4.76722	-0.0880855	5.96338	4.66113	8.79479	0.217434	-0.117377	0.433368	1000	0.414616
model-nonuisance_fold-1_train-resting_test-fmrif38mm_meas-thickness_fwhm-0_edges-pos_weighted-True_pars-parsDelta	nonuisance	thickness	0	pos	TRUE	parsDelta	1	resting	fmrif38mm	-1.78059	-2.57173	-1.05501	6.01831	5.46173	7.10774	-0.112482	-0.137656	-0.0881716	1000	0.372779
model-nonuisance_fold-0_train-fmrif38mm_test-resting_meas-area_fwhm-15_edges-both_weighted-True_pars-parsTotalEnd	nonuisance	area	15	both	TRUE	parsTotalEnd	0	fmrif38mm	resting	-1.78287	-2.96661	-0.791058	4.5816	4.1206	5.29881	-0.166614	-0.46924	0.170777	1000	0.457479
model-residualized_fold-1_train-resting_test-fmrif38mm_meas-thickness_fwhm-15_edges-pos_weighted-False_pars-parsTotalEnd	residualized	thickness	15	pos	FALSE	parsTotalEnd	1	resting	fmrif38mm	-1.79661	-2.88786	-1.10968	5.77616	5.12445	7.05662	0.114405	-0.0510127	0.259664	1000	7
model-nonuisance_fold-0_train-fmrif38mm_test-resting_meas-area_fwhm-0_edges-both_weighted-False_pars-parsTotalEnd	nonuisance	area	0	both	FALSE	parsTotalEnd	0	fmrif38mm	resting	-1.7977	-2.76397	-0.917232	4.47078	4.14096	5.14188	0.0647057	-0.31157	0.435936	1000	178
model-residualized_fold-0_train-fmrif38mm_test-resting_meas-sulc_fwhm-15_edges-both_weighted-False_pars-BaselineAsNuisance	residualized	sulc	15	both	FALSE	BaselineAsNuisance	0	fmrif38mm	resting	-1.79903	-3.29533	-0.828613	4.59024	3.91392	5.85754	0.170951	-0.052036	0.416647	1000	237
model-predictors_fold-0_train-fmrif38mm_test-resting_meas-thickness_fwhm-0_edges-finger_weighted-False_pars-parsTotalEnd	predictors	thickness	0	finger	FALSE	parsTotalEnd	0	fmrif38mm	resting	-1.80987	-3.62016	-0.601035	4.84894	4.07047	5.97693	0.328444	0.202232	0.483715	1000	205
model-nonuisance_fold-1_train-resting_test-fmrif38mm_meas-w-g.pct.mgh_fwhm-15_edges-pos_weighted-True_pars-parsTotalEnd	nonuisance	w-g.pct.mgh	15	pos	TRUE	parsTotalEnd	1	resting	fmrif38mm	-1.81713	-3.88052	-0.499106	6.22799	5.38767	7.99363	0.0129873	0.00346462	0.0223672	1000	0.49668
model-predictors_fold-0_train-fmrif38mm_test-resting_meas-sulc_fwhm-15_edges-both_weighted-False_pars-BaselineAsNuisance	predictors	sulc	15	both	FALSE	BaselineAsNuisance	0	fmrif38mm	resting	-1.82109	-3.25083	-0.824625	4.54874	3.886	5.68286	0.249783	0.0421662	0.468115	1000	237
model-nonuisance_fold-0_train-fmrif38mm_test-resting_meas-area_fwhm-0_edges-neg_weighted-False_pars-parsTotalEnd	nonuisance	area	0	neg	FALSE	parsTotalEnd	0	fmrif38mm	resting	-1.82921	-2.74982	-1.05629	4.16045	3.82744	4.86283	-0.029114	-0.185725	0.150505	1000	63
model-predictors_fold-0_train-fmrif38mm_test-resting_meas-thickness_fwhm-15_edges-finger_weighted-True_pars-parsTotalEnd	predictors	thickness	15	finger	TRUE	parsTotalEnd	0	fmrif38mm	resting	-1.83582	-3.61433	-0.668003	4.87235	4.1221	6.17395	0.322653	0.189891	0.462533	1000	1.13333
model-predictors_fold-0_train-fmrif38mm_test-resting_meas-curv_fwhm-15_edges-neg_weighted-True_pars-parsTotalEnd	predictors	curv	15	neg	TRUE	parsTotalEnd	0	fmrif38mm	resting	-1.84033	-2.93074	-0.941814	4.75381	4.19105	5.88621	0.323941	0.168917	0.463819	1000	0.452353
model-predictors_fold-0_train-fmrif38mm_test-resting_meas-w-g.pct.mgh_fwhm-0_edges-neg_weighted-False_pars-BaselineAsNuisance	predictors	w-g.pct.mgh	0	neg	FALSE	BaselineAsNuisance	0	fmrif38mm	resting	-1.84091	-3.79585	-0.692459	4.39343	3.61698	5.74912	0.230316	0.0672014	0.35887	1000	60
model-nonuisance_fold-1_train-resting_test-fmrif38mm_meas-w-g.pct.mgh_fwhm-0_edges-neg_weighted-True_pars-parsDelta	nonuisance	w-g.pct.mgh	0	neg	TRUE	parsDelta	1	resting	fmrif38mm	-1.84442	-2.77152	-1.09312	5.80343	5.07793	7.04158	-0.0290698	-0.0361638	-0.0234488	1000	0.467487
model-predictors_fold-0_train-fmrif38mm_test-resting_meas-area_fwhm-15_edges-both_weighted-False_pars-BaselineAsNuisance	predictors	area	15	both	FALSE	BaselineAsNuisance	0	fmrif38mm	resting	-1.84789	-3.93858	-0.53221	4.58705	3.7781	6.0838	0.303663	-0.0071229	0.581867	1000	23
model-predictors_fold-0_train-fmrif38mm_test-resting_meas-sulc_fwhm-15_edges-neg_weighted-True_pars-BaselineAsNuisance	predictors	sulc	15	neg	TRUE	BaselineAsNuisance	0	fmrif38mm	resting	-1.84809	-3.28853	-0.873786	4.60242	3.96871	5.75332	0.301771	0.139531	0.470693	1000	0.443273
model-residualized_fold-1_train-resting_test-fmrif38mm_meas-w-g.pct.mgh_fwhm-0_edges-neg_weighted-True_pars-BaselineAsNuisance	residualized	w-g.pct.mgh	0	neg	TRUE	BaselineAsNuisance	1	resting	fmrif38mm	-1.85642	-3.26823	-0.89523	5.72917	4.73454	7.68583	0.0730859	-0.170703	0.259527	1000	0.342658
model-residualized_fold-1_train-resting_test-fmrif38mm_meas-area_fwhm-15_edges-neg_weighted-True_pars-parsTotalEnd	residualized	area	15	neg	TRUE	parsTotalEnd	1	resting	fmrif38mm	-1.85949	-2.98704	-0.982314	5.90189	5.14517	7.26294	0.0964708	-0.048101	0.214174	1000	0.464362
model-predictors_fold-0_train-fmrif38mm_test-resting_meas-thickness_fwhm-0_edges-pos_weighted-True_pars-parsTotalStart	predictors	thickness	0	pos	TRUE	parsTotalStart	0	fmrif38mm	resting	-1.86055	-2.67507	-1.09585	4.03475	3.5696	4.8499	-0.058329	-0.233376	0.123654	1000	0.472417
model-nonuisance_fold-0_train-fmrif38mm_test-resting_meas-thickness_fwhm-15_edges-pos_weighted-True_pars-parsDelta	nonuisance	thickness	15	pos	TRUE	parsDelta	0	fmrif38mm	resting	-1.867	-4.49306	-0.405045	5.74725	5.06108	7.38619	-0.213412	-0.318016	-0.0989147	1000	0.208992
model-predictors_fold-1_train-resting_test-fmrif38mm_meas-thickness_fwhm-0_edges-pos_weighted-True_pars-parsTotalEnd	predictors	thickness	0	pos	TRUE	parsTotalEnd	1	resting	fmrif38mm	-1.87471	-3.13344	-0.95468	6.22265	5.46951	7.71538	0.279049	0.110228	0.357275	1000	0.404413
model-predictors_fold-0_train-fmrif38mm_test-resting_meas-w-g.pct.mgh_fwhm-0_edges-pos_weighted-True_pars-parsTotalEnd	predictors	w-g.pct.mgh	0	pos	TRUE	parsTotalEnd	0	fmrif38mm	resting	-1.87507	-3.08422	-0.894336	5.03835	4.34698	6.31028	0.421616	0.273838	0.530775	1000	0.355302
model-nonuisance_fold-0_train-fmrif38mm_test-resting_meas-curv_fwhm-15_edges-both_weighted-True_pars-parsTotalEnd	nonuisance	curv	15	both	TRUE	parsTotalEnd	0	fmrif38mm	resting	-1.88302	-3.02395	-0.975336	4.66542	4.32545	5.29654	0.266702	-0.120161	0.56615	1000	0.457479
model-predictors_fold-0_train-fmrif38mm_test-resting_meas-thickness_fwhm-0_edges-finger_weighted-True_pars-parsTotalEnd	predictors	thickness	0	finger	TRUE	parsTotalEnd	0	fmrif38mm	resting	-1.90068	-3.45794	-0.688888	4.93878	4.18632	6.15392	0.324723	0.18903	0.465318	1000	1.06792
model-predictors_fold-1_train-resting_test-fmrif38mm_meas-area_fwhm-15_edges-pos_weighted-True_pars-parsTotalEnd	predictors	area	15	pos	TRUE	parsTotalEnd	1	resting	fmrif38mm	-1.90838	-3.51268	-0.653431	6.12363	5.2491	7.64071	0.197455	0.00353534	0.335166	1000	0.450596
model-residualized_fold-1_train-resting_test-fmrif38mm_meas-area_fwhm-15_edges-pos_weighted-True_pars-parsTotalStart	residualized	area	15	pos	TRUE	parsTotalStart	1	resting	fmrif38mm	-1.90955	-3.50591	-0.627556	4.02694	3.20059	5.78721	-0.0426262	-0.210259	0.165119	1000	0.592218
model-residualized_fold-0_train-fmrif38mm_test-resting_meas-curv_fwhm-15_edges-pos_weighted-False_pars-BaselineAsNuisance	residualized	curv	15	pos	FALSE	BaselineAsNuisance	0	fmrif38mm	resting	-1.91641	-3.37099	-1.0413	4.5102	3.86885	5.73343	0.065018	-0.15429	0.310007	1000	94
model-predictors_fold-0_train-fmrif38mm_test-resting_meas-thickness_fwhm-15_edges-pos_weighted-True_pars-parsDelta	predictors	thickness	15	pos	TRUE	parsDelta	0	fmrif38mm	resting	-1.91815	-4.70328	-0.17657	5.45889	4.53234	7.05408	0.329286	0.103311	0.469728	1000	0.373804
model-nonuisance_fold-1_train-resting_test-fmrif38mm_meas-area_fwhm-15_edges-pos_weighted-True_pars-parsTotalEnd	nonuisance	area	15	pos	TRUE	parsTotalEnd	1	resting	fmrif38mm	-1.92621	-3.77195	-0.648109	6.18587	5.48663	7.49331	0.0221673	-0.0247915	0.0699936	1000	0.439367
model-predictors_fold-1_train-resting_test-fmrif38mm_meas-w-g.pct.mgh_fwhm-0_edges-neg_weighted-True_pars-BaselineAsNuisance	predictors	w-g.pct.mgh	0	neg	TRUE	BaselineAsNuisance	1	resting	fmrif38mm	-1.92645	-3.64127	-0.901701	5.81997	4.7429	8.08339	0.0627916	-0.201528	0.254951	1000	0.342658
model-residualized_fold-0_train-fmrif38mm_test-resting_meas-sulc_fwhm-15_edges-neg_weighted-False_pars-BaselineAsNuisance	residualized	sulc	15	neg	FALSE	BaselineAsNuisance	0	fmrif38mm	resting	-1.93469	-3.61091	-0.906773	4.797	4.16727	5.99231	0.100798	-0.146676	0.357764	1000	125
model-nonuisance_fold-0_train-fmrif38mm_test-resting_meas-sulc_fwhm-0_edges-pos_weighted-True_pars-parsTotalEnd	nonuisance	sulc	0	pos	TRUE	parsTotalEnd	0	fmrif38mm	resting	-1.94082	-2.96424	-1.12622	4.65958	4.36591	5.25193	0.113169	-0.209582	0.393898	1000	0.459529
model-predictors_fold-0_train-fmrif38mm_test-resting_meas-sulc_fwhm-15_edges-both_weighted-False_pars-parsTotalEnd	predictors	sulc	15	both	FALSE	parsTotalEnd	0	fmrif38mm	resting	-1.94286	-3.32991	-0.802343	5.09839	4.48486	6.01274	0.361709	0.107492	0.563899	1000	193
model-predictors_fold-0_train-fmrif38mm_test-resting_meas-w-g.pct.mgh_fwhm-15_edges-pos_weighted-True_pars-parsTotalEnd	predictors	w-g.pct.mgh	15	pos	TRUE	parsTotalEnd	0	fmrif38mm	resting	-1.9496	-3.16096	-0.883362	5.03255	4.30766	6.16842	0.355157	0.211362	0.492941	1000	0.138938
model-predictors_fold-0_train-fmrif38mm_test-resting_meas-curv_fwhm-15_edges-both_weighted-True_pars-parsTotalEnd	predictors	curv	15	both	TRUE	parsTotalEnd	0	fmrif38mm	resting	-1.96274	-3.05999	-1.08173	5.05026	4.4773	6.11769	0.400341	0.23051	0.568497	1000	0.457479
model-nonuisance_fold-0_train-fmrif38mm_test-resting_meas-area_fwhm-0_edges-both_weighted-True_pars-parsTotalEnd	nonuisance	area	0	both	TRUE	parsTotalEnd	0	fmrif38mm	resting	-1.96695	-2.89206	-1.13805	4.73039	4.40526	5.39806	-0.0284297	-0.346795	0.254183	1000	0.457479
model-nonuisance_fold-1_train-resting_test-fmrif38mm_meas-area_fwhm-15_edges-pos_weighted-False_pars-parsTotalStart	nonuisance	area	15	pos	FALSE	parsTotalStart	1	resting	fmrif38mm	-1.9718	-4.59003	-0.307809	3.74959	3.01097	4.99652	-0.0370119			1000	19
model-predictors_fold-1_train-resting_test-fmrif38mm_meas-thickness_fwhm-15_edges-pos_weighted-True_pars-BaselineAsNuisance	predictors	thickness	15	pos	TRUE	BaselineAsNuisance	1	resting	fmrif38mm	-1.97765	-4.71265	-0.494268	6.57136	5.32574	9.0448	0.383618	0.141492	0.493331	1000	0.363064
model-residualized_fold-0_train-fmrif38mm_test-resting_meas-thickness_fwhm-0_edges-neg_weighted-False_pars-parsTotalEnd	residualized	thickness	0	neg	FALSE	parsTotalEnd	0	fmrif38mm	resting	-1.9807	-3.09952	-1.00655	5.18566	4.55315	6.26415	0.483324	0.358486	0.600262	1000	85
model-nonuisance_fold-1_train-resting_test-fmrif38mm_meas-thickness_fwhm-15_edges-pos_weighted-True_pars-parsDelta	nonuisance	thickness	15	pos	TRUE	parsDelta	1	resting	fmrif38mm	-1.98354	-4.09266	-0.67682	6.25641	5.50363	7.90043	-0.0990859	-0.14951	-0.0396332	1000	0.243898
model-nonuisance_fold-0_train-fmrif38mm_test-resting_meas-curv_fwhm-0_edges-neg_weighted-True_pars-parsTotalEnd	nonuisance	curv	0	neg	TRUE	parsTotalEnd	0	fmrif38mm	resting	-1.98396	-2.93375	-1.17587	4.78084	4.49152	5.40643	0.0122673	-0.299707	0.320155	1000	0.464314
model-nonuisance_fold-1_train-resting_test-fmrif38mm_meas-w-g.pct.mgh_fwhm-0_edges-pos_weighted-True_pars-parsDelta	nonuisance	w-g.pct.mgh	0	pos	TRUE	parsDelta	1	resting	fmrif38mm	-1.98465	-2.65688	-1.303	6.31632	5.66232	7.39839	0.0352076	0.0286424	0.0413777	1000	0.447325
model-nonuisance_fold-0_train-fmrif38mm_test-resting_meas-w-g.pct.mgh_fwhm-15_edges-neg_weighted-False_pars-parsTotalEnd	nonuisance	w-g.pct.mgh	15	neg	FALSE	parsTotalEnd	0	fmrif38mm	resting	-1.98629	-3.46601	-0.986451	4.62389	4.07871	5.47365	0.0635325			1000	13
model-nonuisance_fold-0_train-fmrif38mm_test-resting_meas-w-g.pct.mgh_fwhm-15_edges-both_weighted-False_pars-parsTotalEnd	nonuisance	w-g.pct.mgh	15	both	FALSE	parsTotalEnd	0	fmrif38mm	resting	-1.98629	-3.52772	-0.543934	4.62389	3.89409	5.98886	0.0635325			1000	13
model-nonuisance_fold-1_train-resting_test-fmrif38mm_meas-w-g.pct.mgh_fwhm-0_edges-neg_weighted-True_pars-parsTotalEnd	nonuisance	w-g.pct.mgh	0	neg	TRUE	parsTotalEnd	1	resting	fmrif38mm	-1.99432	-2.86987	-1.1962	6.00882	5.42756	6.883	-0.0228197	-0.0278893	-0.0178626	1000	0.439953
model-predictors_fold-0_train-fmrif38mm_test-resting_meas-area_fwhm-0_edges-pos_weighted-True_pars-BaselineAsNuisance	predictors	area	0	pos	TRUE	BaselineAsNuisance	0	fmrif38mm	resting	-2.00326	-3.50101	-0.930819	4.65902	3.94173	6.04545	0.327125	0.196207	0.436073	1000	0.493946
model-residualized_fold-0_train-fmrif38mm_test-resting_meas-thickness_fwhm-15_edges-both_weighted-True_pars-parsTotalEnd	residualized	thickness	15	both	TRUE	parsTotalEnd	0	fmrif38mm	resting	-2.00514	-3.19154	-1.05379	5.27994	4.67756	6.31949	0.484924	0.283549	0.677731	1000	0.457479
model-residualized_fold-0_train-fmrif38mm_test-resting_meas-thickness_fwhm-0_edges-both_weighted-False_pars-parsTotalEnd	residualized	thickness	0	both	FALSE	parsTotalEnd	0	fmrif38mm	resting	-2.01485	-3.14636	-1.0566	5.09578	4.49102	6.23282	0.416308	0.260853	0.566141	1000	134
model-nonuisance_fold-1_train-resting_test-fmrif38mm_meas-w-g.pct.mgh_fwhm-0_edges-neg_weighted-True_pars-parsTotalStart	nonuisance	w-g.pct.mgh	0	neg	TRUE	parsTotalStart	1	resting	fmrif38mm	-2.01762	-2.84034	-1.29277	4.16265	3.5775	5.14447	0.0206269	0.0149308	0.0294962	1000	0.424966
model-residualized_fold-0_train-fmrif38mm_test-resting_meas-sulc_fwhm-15_edges-pos_weighted-False_pars-parsTotalEnd	residualized	sulc	15	pos	FALSE	parsTotalEnd	0	fmrif38mm	resting	-2.0224	-3.1992	-0.932007	5.24833	4.62598	6.21031	0.452346	0.196	0.681344	1000	86
model-predictors_fold-1_train-resting_test-fmrif38mm_meas-w-g.pct.mgh_fwhm-0_edges-neg_weighted-True_pars-parsTotalEnd	predictors	w-g.pct.mgh	0	neg	TRUE	parsTotalEnd	1	resting	fmrif38mm	-2.02683	-3.06849	-1.14211	5.87969	5.13767	7.42109	0.0362978	-0.109896	0.157542	1000	0.346368
model-residualized_fold-0_train-fmrif38mm_test-resting_meas-area_fwhm-0_edges-both_weighted-False_pars-parsTotalEnd	residualized	area	0	both	FALSE	parsTotalEnd	0	fmrif38mm	resting	-2.02811	-3.19111	-1.12315	5.12106	4.50472	6.29728	0.40565	0.262869	0.562244	1000	181
model-nonuisance_fold-0_train-fmrif38mm_test-resting_meas-area_fwhm-15_edges-finger_weighted-False_pars-parsTotalEnd	nonuisance	area	15	finger	FALSE	parsTotalEnd	0	fmrif38mm	resting	-2.03284	-3.2721	-0.974764	4.78178	4.25045	5.72594	0.0618349	-0.0256268	0.0978811	1000	205
model-residualized_fold-0_train-fmrif38mm_test-resting_meas-thickness_fwhm-15_edges-neg_weighted-True_pars-parsTotalEnd	residualized	thickness	15	neg	TRUE	parsTotalEnd	0	fmrif38mm	resting	-2.03369	-3.12052	-1.01245	5.25098	4.60524	6.41736	0.418739	0.281288	0.535297	1000	0.52851
model-predictors_fold-0_train-fmrif38mm_test-resting_meas-curv_fwhm-0_edges-neg_weighted-True_pars-parsTotalEnd	predictors	curv	0	neg	TRUE	parsTotalEnd	0	fmrif38mm	resting	-2.0377	-2.97031	-1.17191	5.00178	4.40868	6.09257	0.295693	0.177047	0.41766	1000	0.463288
model-nonuisance_fold-1_train-resting_test-fmrif38mm_meas-area_fwhm-15_edges-both_weighted-False_pars-parsTotalStart	nonuisance	area	15	both	FALSE	parsTotalStart	1	resting	fmrif38mm	-2.03787	-3.97584	-1.15732	3.84552	3.19725	5.15738	-0.192137	-0.407075	0.0811864	1000	28
model-predictors_fold-0_train-fmrif38mm_test-resting_meas-thickness_fwhm-15_edges-neg_weighted-False_pars-BaselineAsNuisance	predictors	thickness	15	neg	FALSE	BaselineAsNuisance	0	fmrif38mm	resting	-2.03808	-4.01148	-0.894727	4.85249	3.93903	6.45912	0.387442	0.26544	0.522159	1000	58
model-nonuisance_fold-0_train-fmrif38mm_test-resting_meas-w-g.pct.mgh_fwhm-0_edges-pos_weighted-True_pars-parsTotalEnd	nonuisance	w-g.pct.mgh	0	pos	TRUE	parsTotalEnd	0	fmrif38mm	resting	-2.04013	-3.4466	-0.947778	4.84787	4.38383	5.78254	0.0849057	0.0295022	0.148963	1000	0.202841
model-nonuisance_fold-0_train-fmrif38mm_test-resting_meas-thickness_fwhm-0_edges-pos_weighted-False_pars-parsDelta	nonuisance	thickness	0	pos	FALSE	parsDelta	0	fmrif38mm	resting	-2.04444	-3.17028	-1.07079	5.57882	5.12669	6.44391	-0.122564	-0.294732	0.0397709	1000	21
model-residualized_fold-0_train-fmrif38mm_test-resting_meas-w-g.pct.mgh_fwhm-0_edges-pos_weighted-True_pars-parsTotalEnd	residualized	w-g.pct.mgh	0	pos	TRUE	parsTotalEnd	0	fmrif38mm	resting	-2.04709	-3.24243	-1.06888	5.20001	4.53272	6.47344	0.39974	0.263775	0.520799	1000	0.355302
model-nonuisance_fold-0_train-fmrif38mm_test-resting_meas-curv_fwhm-0_edges-both_weighted-True_pars-parsTotalEnd	nonuisance	curv	0	both	TRUE	parsTotalEnd	0	fmrif38mm	resting	-2.05284	-3.08504	-1.15206	4.81998	4.48102	5.50947	0.0653221	-0.273413	0.377282	1000	0.457479
model-predictors_fold-0_train-fmrif38mm_test-resting_meas-sulc_fwhm-0_edges-pos_weighted-True_pars-parsTotalEnd	predictors	sulc	0	pos	TRUE	parsTotalEnd	0	fmrif38mm	resting	-2.05314	-3.11311	-1.10854	5.04711	4.51452	5.99537	0.321204	0.173864	0.489278	1000	0.457333
model-predictors_fold-1_train-resting_test-fmrif38mm_meas-thickness_fwhm-15_edges-pos_weighted-True_pars-parsDelta	predictors	thickness	15	pos	TRUE	parsDelta	1	resting	fmrif38mm	-2.05514	-4.66812	-0.352565	6.44511	5.16281	8.6807	0.14545	-0.0382544	0.223289	1000	0.465583
model-residualized_fold-1_train-resting_test-fmrif38mm_meas-w-g.pct.mgh_fwhm-15_edges-pos_weighted-False_pars-BaselineAsNuisance	residualized	w-g.pct.mgh	15	pos	FALSE	BaselineAsNuisance	1	resting	fmrif38mm	-2.0563	-4.69358	-0.6017	6.62165	5.43339	9.01241	0.217138	0.0600108	0.332392	1000	128
model-residualized_fold-1_train-resting_test-fmrif38mm_meas-w-g.pct.mgh_fwhm-15_edges-both_weighted-False_pars-BaselineAsNuisance	residualized	w-g.pct.mgh	15	both	FALSE	BaselineAsNuisance	1	resting	fmrif38mm	-2.0563	-5.28732	-0.760259	6.62165	4.69223	10.9407	0.217138	-0.119107	0.423904	1000	128
model-predictors_fold-0_train-fmrif38mm_test-resting_meas-curv_fwhm-0_edges-both_weighted-True_pars-parsTotalEnd	predictors	curv	0	both	TRUE	parsTotalEnd	0	fmrif38mm	resting	-2.06718	-3.01848	-1.26539	5.06631	4.52486	6.03265	0.322054	0.202455	0.455431	1000	0.457479
model-residualized_fold-0_train-fmrif38mm_test-resting_meas-w-g.pct.mgh_fwhm-0_edges-both_weighted-True_pars-parsTotalEnd	residualized	w-g.pct.mgh	0	both	TRUE	parsTotalEnd	0	fmrif38mm	resting	-2.06749	-3.05638	-1.11515	5.14633	4.4988	6.22714	0.371364	0.227848	0.530396	1000	0.457479
model-residualized_fold-0_train-fmrif38mm_test-resting_meas-thickness_fwhm-15_edges-neg_weighted-False_pars-parsTotalEnd	residualized	thickness	15	neg	FALSE	parsTotalEnd	0	fmrif38mm	resting	-2.08251	-3.11506	-1.08171	5.31971	4.69431	6.42414	0.390013	0.224785	0.562618	1000	22
model-residualized_fold-0_train-fmrif38mm_test-resting_meas-curv_fwhm-15_edges-pos_weighted-True_pars-parsTotalEnd	residualized	curv	15	pos	TRUE	parsTotalEnd	0	fmrif38mm	resting	-2.08317	-3.28518	-1.17333	5.21536	4.59141	6.19673	0.410415	0.260049	0.577805	1000	0.462605
model-residualized_fold-0_train-fmrif38mm_test-resting_meas-curv_fwhm-15_edges-neg_weighted-False_pars-parsTotalEnd	residualized	curv	15	neg	FALSE	parsTotalEnd	0	fmrif38mm	resting	-2.08319	-3.23521	-1.1086	5.10673	4.54465	6.06404	0.416466	0.214855	0.61186	1000	65
model-residualized_fold-0_train-fmrif38mm_test-resting_meas-area_fwhm-0_edges-pos_weighted-False_pars-parsTotalEnd	residualized	area	0	pos	FALSE	parsTotalEnd	0	fmrif38mm	resting	-2.08333	-3.20144	-1.17284	4.99824	4.33904	6.12505	0.390914	0.244936	0.53221	1000	87
model-nonuisance_fold-0_train-fmrif38mm_test-resting_meas-curv_fwhm-0_edges-finger_weighted-False_pars-parsTotalEnd	nonuisance	curv	0	finger	FALSE	parsTotalEnd	0	fmrif38mm	resting	-2.087	-3.15117	-1.16467	4.66804	4.14659	5.4554	-0.280699	-0.298141	0.26307	1000	205
model-residualized_fold-0_train-fmrif38mm_test-resting_meas-w-g.pct.mgh_fwhm-15_edges-pos_weighted-True_pars-parsTotalEnd	residualized	w-g.pct.mgh	15	pos	TRUE	parsTotalEnd	0	fmrif38mm	resting	-2.09037	-3.2261	-1.1086	5.16972	4.51099	6.22558	0.348912	0.210716	0.494593	1000	0.138938
model-residualized_fold-0_train-fmrif38mm_test-resting_meas-thickness_fwhm-0_edges-finger_weighted-False_pars-parsTotalEnd	residualized	thickness	0	finger	FALSE	parsTotalEnd	0	fmrif38mm	resting	-2.092	-3.28734	-1.08586	5.16156	4.47941	6.18442	0.347695	0.19469	0.511959	1000	205
model-residualized_fold-0_train-fmrif38mm_test-resting_meas-thickness_fwhm-15_edges-finger_weighted-False_pars-parsTotalEnd	residualized	thickness	15	finger	FALSE	parsTotalEnd	0	fmrif38mm	resting	-2.09305	-3.20864	-1.12835	5.19309	4.49038	6.15035	0.353997	0.200017	0.489307	1000	205
model-residualized_fold-0_train-fmrif38mm_test-resting_meas-w-g.pct.mgh_fwhm-15_edges-both_weighted-True_pars-parsTotalEnd	residualized	w-g.pct.mgh	15	both	TRUE	parsTotalEnd	0	fmrif38mm	resting	-2.09631	-3.19029	-1.02776	5.3097	4.68142	6.25521	0.416113	0.102097	0.636969	1000	0.457479
model-residualized_fold-0_train-fmrif38mm_test-resting_meas-sulc_fwhm-15_edges-finger_weighted-True_pars-parsTotalEnd	residualized	sulc	15	finger	TRUE	parsTotalEnd	0	fmrif38mm	resting	-2.09696	-3.27399	-1.10676	5.11849	4.46003	6.32962	0.343353	0.172705	0.515403	1000	1.96416
model-predictors_fold-0_train-fmrif38mm_test-resting_meas-sulc_fwhm-15_edges-finger_weighted-True_pars-parsTotalEnd	predictors	sulc	15	finger	TRUE	parsTotalEnd	0	fmrif38mm	resting	-2.09797	-3.27588	-1.15052	5.12036	4.45094	6.36584	0.3417	0.173094	0.512982	1000	1.96416
model-predictors_fold-0_train-fmrif38mm_test-resting_meas-sulc_fwhm-0_edges-finger_weighted-False_pars-parsTotalEnd	predictors	sulc	0	finger	FALSE	parsTotalEnd	0	fmrif38mm	resting	-2.09824	-3.22077	-1.18	5.12671	4.45033	6.24428	0.302897	0.161678	0.444021	1000	205
model-residualized_fold-0_train-fmrif38mm_test-resting_meas-curv_fwhm-15_edges-both_weighted-True_pars-parsTotalEnd	residualized	curv	15	both	TRUE	parsTotalEnd	0	fmrif38mm	resting	-2.10121	-3.1453	-1.19838	5.1824	4.61695	6.14045	0.366378	0.191532	0.538629	1000	0.457479
model-residualized_fold-0_train-fmrif38mm_test-resting_meas-thickness_fwhm-0_edges-finger_weighted-True_pars-parsTotalEnd	residualized	thickness	0	finger	TRUE	parsTotalEnd	0	fmrif38mm	resting	-2.1015	-3.18658	-1.11392	5.16622	4.5039	6.35565	0.340452	0.198113	0.48792	1000	1.06792
model-residualized_fold-0_train-fmrif38mm_test-resting_meas-thickness_fwhm-15_edges-finger_weighted-True_pars-parsTotalEnd	residualized	thickness	15	finger	TRUE	parsTotalEnd	0	fmrif38mm	resting	-2.10201	-3.19082	-1.16741	5.17382	4.48681	6.4254	0.340955	0.195252	0.486236	1000	1.13333
model-nonuisance_fold-1_train-resting_test-fmrif38mm_meas-w-g.pct.mgh_fwhm-15_edges-pos_weighted-True_pars-parsDelta	nonuisance	w-g.pct.mgh	15	pos	TRUE	parsDelta	1	resting	fmrif38mm	-2.10447	-5.77794	-0.413014	6.49669	5.33083	8.6461	0.0212167	0.01151	0.0312838	1000	0.411785
model-residualized_fold-0_train-fmrif38mm_test-resting_meas-area_fwhm-0_edges-both_weighted-True_pars-parsTotalEnd	residualized	area	0	both	TRUE	parsTotalEnd	0	fmrif38mm	resting	-2.10727	-3.17366	-1.19204	5.16336	4.51786	6.15763	0.337877	0.190257	0.485735	1000	0.457479
model-residualized_fold-0_train-fmrif38mm_test-resting_meas-sulc_fwhm-0_edges-finger_weighted-True_pars-parsTotalEnd	residualized	sulc	0	finger	TRUE	parsTotalEnd	0	fmrif38mm	resting	-2.10814	-3.18028	-1.12619	5.12559	4.43024	6.15971	0.336848	0.192165	0.476271	1000	2.52031
model-residualized_fold-0_train-fmrif38mm_test-resting_meas-curv_fwhm-15_edges-finger_weighted-True_pars-parsTotalEnd	residualized	curv	15	finger	TRUE	parsTotalEnd	0	fmrif38mm	resting	-2.1125	-3.16395	-1.16517	5.15114	4.48221	6.19626	0.331614	0.184157	0.475277	1000	2.06704
model-residualized_fold-0_train-fmrif38mm_test-resting_meas-curv_fwhm-0_edges-finger_weighted-True_pars-parsTotalEnd	residualized	curv	0	finger	TRUE	parsTotalEnd	0	fmrif38mm	resting	-2.12009	-3.22735	-1.1487	5.15234	4.48061	6.19777	0.328155	0.185945	0.456162	1000	3.11788
model-predictors_fold-0_train-fmrif38mm_test-resting_meas-sulc_fwhm-0_edges-finger_weighted-True_pars-parsTotalEnd	predictors	sulc	0	finger	TRUE	parsTotalEnd	0	fmrif38mm	resting	-2.12204	-3.32107	-1.12919	5.13908	4.4619	6.11367	0.336347	0.189391	0.475491	1000	2.52031
model-residualized_fold-0_train-fmrif38mm_test-resting_meas-curv_fwhm-0_edges-pos_weighted-True_pars-parsTotalEnd	residualized	curv	0	pos	TRUE	parsTotalEnd	0	fmrif38mm	resting	-2.12243	-3.24029	-1.20461	5.12712	4.48041	6.25788	0.330712	0.188268	0.476882	1000	0.45167
model-predictors_fold-0_train-fmrif38mm_test-resting_meas-curv_fwhm-15_edges-finger_weighted-False_pars-parsTotalEnd	predictors	curv	15	finger	FALSE	parsTotalEnd	0	fmrif38mm	resting	-2.12399	-3.27555	-1.19975	5.14786	4.45283	6.30743	0.318951	0.143157	0.47578	1000	205
model-residualized_fold-0_train-fmrif38mm_test-resting_meas-area_fwhm-15_edges-finger_weighted-False_pars-parsTotalEnd	residualized	area	15	finger	FALSE	parsTotalEnd	0	fmrif38mm	resting	-2.12521	-3.25352	-1.20625	5.1499	4.50488	6.26434	0.322188	0.180017	0.45369	1000	205
model-residualized_fold-0_train-fmrif38mm_test-resting_meas-w-g.pct.mgh_fwhm-15_edges-pos_weighted-False_pars-parsTotalEnd	residualized	w-g.pct.mgh	15	pos	FALSE	parsTotalEnd	0	fmrif38mm	resting	-2.12591	-3.22766	-1.18635	5.15251	4.44849	6.31686	0.321658	0.148591	0.494804	1000	0
model-predictors_fold-0_train-fmrif38mm_test-resting_meas-area_fwhm-15_edges-neg_weighted-False_pars-parsTotalEnd	predictors	area	15	neg	FALSE	parsTotalEnd	0	fmrif38mm	resting	-2.12591	-3.53152	-1.08799	5.15251	4.45012	6.29825	0.321658	0.0808587	0.552731	1000	0
model-residualized_fold-0_train-fmrif38mm_test-resting_meas-w-g.pct.mgh_fwhm-15_edges-neg_weighted-False_pars-parsTotalEnd	residualized	w-g.pct.mgh	15	neg	FALSE	parsTotalEnd	0	fmrif38mm	resting	-2.12591	-3.2826	-1.16521	5.15251	4.53506	6.29423	0.321658	0.0788077	0.522726	1000	0
model-predictors_fold-0_train-fmrif38mm_test-resting_meas-w-g.pct.mgh_fwhm-15_edges-neg_weighted-False_pars-parsTotalEnd	predictors	w-g.pct.mgh	15	neg	FALSE	parsTotalEnd	0	fmrif38mm	resting	-2.12591	-3.85996	-0.859248	5.15251	4.51146	6.3001	0.321658	0.0485714	0.535482	1000	0
model-residualized_fold-0_train-fmrif38mm_test-resting_meas-w-g.pct.mgh_fwhm-15_edges-both_weighted-False_pars-parsTotalEnd	residualized	w-g.pct.mgh	15	both	FALSE	parsTotalEnd	0	fmrif38mm	resting	-2.12591	-3.31959	-1.07935	5.15251	4.42023	6.21043	0.321658	0.0317629	0.583076	1000	0
model-predictors_fold-0_train-fmrif38mm_test-resting_meas-w-g.pct.mgh_fwhm-15_edges-both_weighted-False_pars-parsTotalEnd	predictors	w-g.pct.mgh	15	both	FALSE	parsTotalEnd	0	fmrif38mm	resting	-2.12591	-3.89481	-0.406197	5.15251	4.28499	6.52041	0.321658	0.00570384	0.584699	1000	0
model-residualized_fold-0_train-fmrif38mm_test-resting_meas-area_fwhm-15_edges-neg_weighted-False_pars-parsTotalEnd	residualized	area	15	neg	FALSE	parsTotalEnd	0	fmrif38mm	resting	-2.12591	-3.35739	-1.08488	5.15251	4.55244	6.0275	0.321658	0.0910779	0.546649	1000	0
model-predictors_fold-0_train-fmrif38mm_test-resting_meas-w-g.pct.mgh_fwhm-15_edges-pos_weighted-False_pars-parsTotalEnd	predictors	w-g.pct.mgh	15	pos	FALSE	parsTotalEnd	0	fmrif38mm	resting	-2.12591	-3.45599	-0.642734	5.15251	4.32182	6.51893	0.321658	0.14858	0.506878	1000	0
model-residualized_fold-0_train-fmrif38mm_test-resting_meas-sulc_fwhm-15_edges-finger_weighted-False_pars-parsTotalEnd	residualized	sulc	15	finger	FALSE	parsTotalEnd	0	fmrif38mm	resting	-2.12598	-3.23334	-1.1946	5.14015	4.45838	6.15781	0.321885	0.184816	0.455904	1000	205
model-residualized_fold-1_train-resting_test-fmrif38mm_meas-w-g.pct.mgh_fwhm-0_edges-neg_weighted-True_pars-parsDelta	residualized	w-g.pct.mgh	0	neg	TRUE	parsDelta	1	resting	fmrif38mm	-2.12981	-3.1181	-1.13256	6.12766	5.08647	7.99816	-0.0302301	-0.141571	0.0666668	1000	0.358328
model-residualized_fold-0_train-fmrif38mm_test-resting_meas-area_fwhm-15_edges-finger_weighted-True_pars-parsTotalEnd	residualized	area	15	finger	TRUE	parsTotalEnd	0	fmrif38mm	resting	-2.13028	-3.29687	-1.11325	5.1326	4.46895	6.32843	0.319041	0.175229	0.4476	1000	2.23948
model-predictors_fold-0_train-fmrif38mm_test-resting_meas-curv_fwhm-0_edges-pos_weighted-True_pars-parsTotalEnd	predictors	curv	0	pos	TRUE	parsTotalEnd	0	fmrif38mm	resting	-2.13111	-3.05116	-1.32663	5.15746	4.58328	6.15053	0.358558	0.228277	0.488461	1000	0.45167
model-residualized_fold-0_train-fmrif38mm_test-resting_meas-curv_fwhm-15_edges-finger_weighted-False_pars-parsTotalEnd	residualized	curv	15	finger	FALSE	parsTotalEnd	0	fmrif38mm	resting	-2.13203	-3.26193	-1.19443	5.15366	4.48405	6.25997	0.317363	0.136985	0.480938	1000	205
model-residualized_fold-0_train-fmrif38mm_test-resting_meas-area_fwhm-0_edges-finger_weighted-True_pars-parsTotalEnd	residualized	area	0	finger	TRUE	parsTotalEnd	0	fmrif38mm	resting	-2.13462	-3.27213	-1.17233	5.129	4.4894	6.19197	0.316285	0.18072	0.447477	1000	0.0665701
model-residualized_fold-0_train-fmrif38mm_test-resting_meas-thickness_fwhm-0_edges-neg_weighted-True_pars-parsTotalEnd	residualized	thickness	0	neg	TRUE	parsTotalEnd	0	fmrif38mm	resting	-2.13499	-3.31835	-1.1743	5.28323	4.61289	6.43201	0.397761	0.274453	0.502051	1000	0.47232
model-predictors_fold-0_train-fmrif38mm_test-resting_meas-area_fwhm-0_edges-both_weighted-False_pars-parsTotalEnd	predictors	area	0	both	FALSE	parsTotalEnd	0	fmrif38mm	resting	-2.13684	-3.12328	-1.29178	5.12296	4.61675	6.04806	0.32969	0.195215	0.48461	1000	181
model-predictors_fold-0_train-fmrif38mm_test-resting_meas-sulc_fwhm-15_edges-neg_weighted-False_pars-BaselineAsNuisance	predictors	sulc	15	neg	FALSE	BaselineAsNuisance	0	fmrif38mm	resting	-2.13839	-3.81923	-1.0227	4.86209	4.18095	6.13314	0.2321	0.0292896	0.464111	1000	125
model-residualized_fold-0_train-fmrif38mm_test-resting_meas-sulc_fwhm-15_edges-both_weighted-False_pars-parsTotalStart	residualized	sulc	15	both	FALSE	parsTotalStart	0	fmrif38mm	resting	-2.13845	-2.75859	-1.66402	4.08277	3.66226	4.75665	-0.151125	-0.384597	0.15199	1000	175
model-nonuisance_fold-1_train-resting_test-fmrif38mm_meas-w-g.pct.mgh_fwhm-0_edges-pos_weighted-True_pars-parsTotalStart	nonuisance	w-g.pct.mgh	0	pos	TRUE	parsTotalStart	1	resting	fmrif38mm	-2.14125	-3.22014	-1.3151	4.14517	3.6063	4.98565	-0.012774	-0.0173999	-0.0091935	1000	0.489846
model-predictors_fold-0_train-fmrif38mm_test-resting_meas-sulc_fwhm-15_edges-pos_weighted-True_pars-parsTotalEnd	predictors	sulc	15	pos	TRUE	parsTotalEnd	0	fmrif38mm	resting	-2.14531	-3.46957	-1.0289	5.0576	4.45579	6.06634	0.31232	0.0978382	0.515906	1000	0.477983
model-residualized_fold-1_train-resting_test-fmrif38mm_meas-w-g.pct.mgh_fwhm-15_edges-both_weighted-False_pars-parsDelta	residualized	w-g.pct.mgh	15	both	FALSE	parsDelta	1	resting	fmrif38mm	-2.14689	-4.75606	-0.387318	6.38434	3.72509	10.1783	0.144935	-0.0913012	0.278271	1000	168
model-residualized_fold-1_train-resting_test-fmrif38mm_meas-w-g.pct.mgh_fwhm-15_edges-pos_weighted-False_pars-parsDelta	residualized	w-g.pct.mgh	15	pos	FALSE	parsDelta	1	resting	fmrif38mm	-2.14689	-5.80594	-0.107103	6.38434	5.06736	9.40969	0.144935	0.0575077	0.203224	1000	168
model-predictors_fold-0_train-fmrif38mm_test-resting_meas-area_fwhm-15_edges-pos_weighted-False_pars-BaselineAsNuisance	predictors	area	15	pos	FALSE	BaselineAsNuisance	0	fmrif38mm	resting	-2.14704	-3.85875	-0.689135	4.87947	4.10679	6.25455	0.297288	0.0667333	0.5128	1000	10
model-nonuisance_fold-0_train-fmrif38mm_test-resting_meas-sulc_fwhm-15_edges-pos_weighted-True_pars-parsTotalEnd	nonuisance	sulc	15	pos	TRUE	parsTotalEnd	0	fmrif38mm	resting	-2.15189	-3.29531	-1.04718	4.63748	4.25557	5.245	0.0417068	-0.265106	0.396052	1000	0.468658
model-predictors_fold-0_train-fmrif38mm_test-resting_meas-sulc_fwhm-15_edges-finger_weighted-False_pars-parsTotalEnd	predictors	sulc	15	finger	FALSE	parsTotalEnd	0	fmrif38mm	resting	-2.15298	-3.27225	-1.18043	5.16341	4.48731	6.19622	0.319765	0.179007	0.45443	1000	205
model-nonuisance_fold-1_train-resting_test-fmrif38mm_meas-w-g.pct.mgh_fwhm-0_edges-pos_weighted-True_pars-parsTotalEnd	nonuisance	w-g.pct.mgh	0	pos	TRUE	parsTotalEnd	1	resting	fmrif38mm	-2.153	-2.86475	-1.43773	6.63851	6.1015	7.39796	0.0251069	0.0195609	0.0300687	1000	0.474858
model-predictors_fold-0_train-fmrif38mm_test-resting_meas-area_fwhm-0_edges-both_weighted-True_pars-parsTotalEnd	predictors	area	0	both	TRUE	parsTotalEnd	0	fmrif38mm	resting	-2.15302	-3.13215	-1.23977	5.184	4.63213	6.09744	0.311862	0.191205	0.451626	1000	0.457479
model-residualized_fold-0_train-fmrif38mm_test-resting_meas-area_fwhm-0_edges-finger_weighted-False_pars-parsTotalEnd	residualized	area	0	finger	FALSE	parsTotalEnd	0	fmrif38mm	resting	-2.15319	-3.34521	-1.12463	5.13814	4.486	6.2534	0.303641	0.150673	0.456524	1000	205
model-residualized_fold-0_train-fmrif38mm_test-resting_meas-sulc_fwhm-0_edges-finger_weighted-False_pars-parsTotalEnd	residualized	sulc	0	finger	FALSE	parsTotalEnd	0	fmrif38mm	resting	-2.15361	-3.27602	-1.20825	5.17493	4.48555	6.33763	0.311124	0.179069	0.442939	1000	205
model-residualized_fold-0_train-fmrif38mm_test-resting_meas-thickness_fwhm-0_edges-both_weighted-True_pars-parsTotalEnd	residualized	thickness	0	both	TRUE	parsTotalEnd	0	fmrif38mm	resting	-2.15444	-3.33183	-1.25838	5.21379	4.54839	6.31668	0.310311	0.157676	0.452595	1000	0.457479
model-predictors_fold-0_train-fmrif38mm_test-resting_meas-curv_fwhm-15_edges-finger_weighted-True_pars-parsTotalEnd	predictors	curv	15	finger	TRUE	parsTotalEnd	0	fmrif38mm	resting	-2.15759	-3.29137	-1.16263	5.19553	4.525	6.26048	0.330416	0.185277	0.476281	1000	2.06704
model-residualized_fold-0_train-fmrif38mm_test-resting_meas-sulc_fwhm-0_edges-pos_weighted-True_pars-parsTotalEnd	residualized	sulc	0	pos	TRUE	parsTotalEnd	0	fmrif38mm	resting	-2.15779	-3.237	-1.18027	5.15023	4.57224	6.18646	0.319373	0.156424	0.498419	1000	0.457333
model-nonuisance_fold-0_train-fmrif38mm_test-resting_meas-sulc_fwhm-15_edges-finger_weighted-True_pars-parsTotalEnd	nonuisance	sulc	15	finger	TRUE	parsTotalEnd	0	fmrif38mm	resting	-2.15899	-3.36582	-1.2026	4.88839	4.421	5.75018	0.2308	-0.096067	0.357228	1000	1.96416
model-predictors_fold-0_train-fmrif38mm_test-resting_meas-area_fwhm-15_edges-finger_weighted-False_pars-parsTotalEnd	predictors	area	15	finger	FALSE	parsTotalEnd	0	fmrif38mm	resting	-2.15952	-3.66856	-1.13666	5.181	4.49826	6.29436	0.320983	0.183917	0.451641	1000	205
model-residualized_fold-1_train-resting_test-fmrif38mm_meas-w-g.pct.mgh_fwhm-0_edges-neg_weighted-True_pars-parsTotalEnd	residualized	w-g.pct.mgh	0	neg	TRUE	parsTotalEnd	1	resting	fmrif38mm	-2.16163	-3.29662	-1.2197	6.04021	5.29761	7.33566	0.00072095	-0.13384	0.146887	1000	0.346368
model-residualized_fold-0_train-fmrif38mm_test-resting_meas-w-g.pct.mgh_fwhm-15_edges-finger_weighted-False_pars-parsTotalEnd	residualized	w-g.pct.mgh	15	finger	FALSE	parsTotalEnd	0	fmrif38mm	resting	-2.16208	-3.29956	-1.23652	5.13335	4.46285	6.30637	0.297937	0.118703	0.449498	1000	205
model-residualized_fold-0_train-fmrif38mm_test-resting_meas-w-g.pct.mgh_fwhm-15_edges-finger_weighted-True_pars-parsTotalEnd	residualized	w-g.pct.mgh	15	finger	TRUE	parsTotalEnd	0	fmrif38mm	resting	-2.16409	-3.22636	-1.22955	5.13902	4.48726	6.33084	0.2961	0.142404	0.460759	1000	0.805773
model-nonuisance_fold-0_train-fmrif38mm_test-resting_meas-sulc_fwhm-0_edges-finger_weighted-True_pars-parsTotalEnd	nonuisance	sulc	0	finger	TRUE	parsTotalEnd	0	fmrif38mm	resting	-2.16518	-3.34644	-1.1824	4.90531	4.43753	5.73522	0.186784	-0.130049	0.2423	1000	2.52031
model-residualized_fold-0_train-fmrif38mm_test-resting_meas-area_fwhm-15_edges-pos_weighted-True_pars-parsTotalEnd	residualized	area	15	pos	TRUE	parsTotalEnd	0	fmrif38mm	resting	-2.16676	-3.22772	-1.21148	5.06406	4.44158	6.14193	0.308851	0.145912	0.449019	1000	0.577719
model-residualized_fold-0_train-fmrif38mm_test-resting_meas-w-g.pct.mgh_fwhm-0_edges-finger_weighted-True_pars-parsTotalEnd	residualized	w-g.pct.mgh	0	finger	TRUE	parsTotalEnd	0	fmrif38mm	resting	-2.16704	-3.32508	-1.21573	5.13863	4.45838	6.21899	0.294179	0.145715	0.450776	1000	0.537689
model-residualized_fold-0_train-fmrif38mm_test-resting_meas-sulc_fwhm-0_edges-pos_weighted-False_pars-parsTotalEnd	residualized	sulc	0	pos	FALSE	parsTotalEnd	0	fmrif38mm	resting	-2.17085	-3.2212	-1.24824	5.10888	4.57486	6.17227	0.31855	0.133884	0.518863	1000	123
model-predictors_fold-0_train-fmrif38mm_test-resting_meas-w-g.pct.mgh_fwhm-15_edges-neg_weighted-True_pars-parsTotalEnd	predictors	w-g.pct.mgh	15	neg	TRUE	parsTotalEnd	0	fmrif38mm	resting	-2.17751	-3.37034	-1.22279	5.1132	4.44698	6.28378	0.268084	0.0790918	0.400049	1000	0.77602
model-residualized_fold-0_train-fmrif38mm_test-resting_meas-sulc_fwhm-15_edges-neg_weighted-False_pars-parsTotalStart	residualized	sulc	15	neg	FALSE	parsTotalStart	0	fmrif38mm	resting	-2.17806	-2.82252	-1.62906	3.86392	3.40867	4.54057	-0.0528231	-0.34686	0.333272	1000	53
model-residualized_fold-0_train-fmrif38mm_test-resting_meas-w-g.pct.mgh_fwhm-0_edges-finger_weighted-False_pars-parsTotalEnd	residualized	w-g.pct.mgh	0	finger	FALSE	parsTotalEnd	0	fmrif38mm	resting	-2.17809	-3.26402	-1.23735	5.13178	4.44961	6.23976	0.287637	0.120404	0.448396	1000	205
model-predictors_fold-0_train-fmrif38mm_test-resting_meas-w-g.pct.mgh_fwhm-0_edges-finger_weighted-True_pars-parsTotalEnd	predictors	w-g.pct.mgh	0	finger	TRUE	parsTotalEnd	0	fmrif38mm	resting	-2.181	-3.39121	-1.18878	5.14745	4.47434	6.26869	0.287456	0.116995	0.465062	1000	0.537689
model-nonuisance_fold-0_train-fmrif38mm_test-resting_meas-area_fwhm-15_edges-neg_weighted-False_pars-parsTotalEnd	nonuisance	area	15	neg	FALSE	parsTotalEnd	0	fmrif38mm	resting	-2.18121	-3.51697	-1.07249	4.93086	4.3741	5.74288	2.55e-16			1000	0
model-nonuisance_fold-0_train-fmrif38mm_test-resting_meas-w-g.pct.mgh_fwhm-15_edges-pos_weighted-False_pars-parsTotalEnd	nonuisance	w-g.pct.mgh	15	pos	FALSE	parsTotalEnd	0	fmrif38mm	resting	-2.18121	-3.50134	-0.828618	4.93086	4.30567	6.31575				1000	0
model-residualized_fold-0_train-fmrif38mm_test-resting_meas-area_fwhm-0_edges-neg_weighted-False_pars-parsTotalEnd	residualized	area	0	neg	FALSE	parsTotalEnd	0	fmrif38mm	resting	-2.1832	-3.37891	-1.24758	5.24433	4.60665	6.35357	0.335941	0.196408	0.472672	1000	94
model-residualized_fold-0_train-fmrif38mm_test-resting_meas-curv_fwhm-0_edges-both_weighted-True_pars-parsTotalEnd	residualized	curv	0	both	TRUE	parsTotalEnd	0	fmrif38mm	resting	-2.18612	-3.3221	-1.2686	5.16741	4.54245	6.24086	0.285942	0.14591	0.435642	1000	0.457479
model-residualized_fold-0_train-fmrif38mm_test-resting_meas-w-g.pct.mgh_fwhm-15_edges-neg_weighted-True_pars-parsTotalEnd	residualized	w-g.pct.mgh	15	neg	TRUE	parsTotalEnd	0	fmrif38mm	resting	-2.18714	-3.33586	-1.30607	5.13502	4.46412	6.2999	0.282211	0.130744	0.40609	1000	0.77602
model-residualized_fold-0_train-fmrif38mm_test-resting_meas-sulc_fwhm-15_edges-both_weighted-False_pars-parsTotalEnd	residualized	sulc	15	both	FALSE	parsTotalEnd	0	fmrif38mm	resting	-2.19029	-3.3087	-1.24694	5.31744	4.69018	6.25076	0.338586	0.0638253	0.542545	1000	193
model-nonuisance_fold-0_train-fmrif38mm_test-resting_meas-curv_fwhm-15_edges-finger_weighted-False_pars-parsTotalEnd	nonuisance	curv	15	finger	FALSE	parsTotalEnd	0	fmrif38mm	resting	-2.19069	-3.4071	-1.1695	4.92533	4.43337	5.69329	-0.242513	-0.436312	0.027212	1000	205
model-predictors_fold-0_train-fmrif38mm_test-resting_meas-sulc_fwhm-15_edges-both_weighted-False_pars-parsTotalStart	predictors	sulc	15	both	FALSE	parsTotalStart	0	fmrif38mm	resting	-2.19143	-2.80363	-1.73282	4.06975	3.65182	4.72439	-0.121275	-0.39635	0.195902	1000	175
model-nonuisance_fold-0_train-fmrif38mm_test-resting_meas-w-g.pct.mgh_fwhm-0_edges-finger_weighted-True_pars-parsTotalEnd	nonuisance	w-g.pct.mgh	0	finger	TRUE	parsTotalEnd	0	fmrif38mm	resting	-2.19398	-3.43053	-1.2614	4.89646	4.42072	5.71197	-0.044246	-0.049459	0.0390307	1000	0.537689
model-nonuisance_fold-0_train-fmrif38mm_test-resting_meas-curv_fwhm-0_edges-finger_weighted-True_pars-parsTotalEnd	nonuisance	curv	0	finger	TRUE	parsTotalEnd	0	fmrif38mm	resting	-2.19416	-3.48142	-1.18124	4.94487	4.41012	5.96382	0.0484951	-0.0038826	0.0929149	1000	3.11788
model-nonuisance_fold-0_train-fmrif38mm_test-resting_meas-curv_fwhm-15_edges-neg_weighted-False_pars-parsTotalEnd	nonuisance	curv	15	neg	FALSE	parsTotalEnd	0	fmrif38mm	resting	-2.19572	-3.26002	-1.30287	5.30108	4.91927	5.85409	0.457114	0.109498	0.732175	1000	80
model-nonuisance_fold-0_train-fmrif38mm_test-resting_meas-w-g.pct.mgh_fwhm-15_edges-neg_weighted-True_pars-parsTotalEnd	nonuisance	w-g.pct.mgh	15	neg	TRUE	parsTotalEnd	0	fmrif38mm	resting	-2.19602	-3.26143	-1.24198	4.90068	4.47032	5.76468	-0.0460699	-0.0879873	-0.0085923	1000	0.903339
model-residualized_fold-0_train-fmrif38mm_test-resting_meas-area_fwhm-0_edges-neg_weighted-True_pars-parsTotalEnd	residualized	area	0	neg	TRUE	parsTotalEnd	0	fmrif38mm	resting	-2.19608	-3.31553	-1.22297	5.33669	4.65086	6.40649	0.316616	0.191607	0.434654	1000	0.421939
model-predictors_fold-0_train-fmrif38mm_test-resting_meas-area_fwhm-0_edges-neg_weighted-False_pars-parsTotalEnd	predictors	area	0	neg	FALSE	parsTotalEnd	0	fmrif38mm	resting	-2.19656	-3.25588	-1.30881	5.26524	4.71608	6.07752	0.310429	0.186257	0.454697	1000	94
model-nonuisance_fold-0_train-fmrif38mm_test-resting_meas-curv_fwhm-15_edges-finger_weighted-True_pars-parsTotalEnd	nonuisance	curv	15	finger	TRUE	parsTotalEnd	0	fmrif38mm	resting	-2.1977	-3.49438	-1.20913	4.94908	4.42357	5.84219	0.121461	-0.0112294	0.228775	1000	2.06704
model-nonuisance_fold-0_train-fmrif38mm_test-resting_meas-sulc_fwhm-0_edges-finger_weighted-False_pars-parsTotalEnd	nonuisance	sulc	0	finger	FALSE	parsTotalEnd	0	fmrif38mm	resting	-2.19865	-3.36136	-1.2581	4.9358	4.44495	5.7431	-0.0693342	-0.0802451	0.0584067	1000	205
model-nonuisance_fold-0_train-fmrif38mm_test-resting_meas-sulc_fwhm-15_edges-finger_weighted-False_pars-parsTotalEnd	nonuisance	sulc	15	finger	FALSE	parsTotalEnd	0	fmrif38mm	resting	-2.20069	-3.40149	-1.18523	4.94876	4.4685	5.76738	0.00759596	-0.0017471	0.0134443	1000	205
model-nonuisance_fold-1_train-resting_test-fmrif38mm_meas-thickness_fwhm-0_edges-pos_weighted-False_pars-parsTotalEnd	nonuisance	thickness	0	pos	FALSE	parsTotalEnd	1	resting	fmrif38mm	-2.20233	-3.03936	-1.37878	6.5946	6.15785	7.55957	-0.042414	-0.140527	0.0723604	1000	43
model-residualized_fold-0_train-fmrif38mm_test-resting_meas-area_fwhm-15_edges-neg_weighted-True_pars-parsTotalEnd	residualized	area	15	neg	TRUE	parsTotalEnd	0	fmrif38mm	resting	-2.20331	-3.35497	-1.23953	5.29957	4.65221	6.34988	0.289611	0.140531	0.442693	1000	0.337239
model-predictors_fold-0_train-fmrif38mm_test-resting_meas-w-g.pct.mgh_fwhm-0_edges-finger_weighted-False_pars-parsTotalEnd	predictors	w-g.pct.mgh	0	finger	FALSE	parsTotalEnd	0	fmrif38mm	resting	-2.20541	-3.31358	-1.26433	5.157	4.47805	6.28322	0.282759	0.0768596	0.448488	1000	205
model-predictors_fold-0_train-fmrif38mm_test-resting_meas-w-g.pct.mgh_fwhm-15_edges-finger_weighted-True_pars-parsTotalEnd	predictors	w-g.pct.mgh	15	finger	TRUE	parsTotalEnd	0	fmrif38mm	resting	-2.20619	-3.27238	-1.25381	5.17452	4.51863	6.33957	0.289291	0.123897	0.466803	1000	0.805773
model-nonuisance_fold-0_train-fmrif38mm_test-resting_meas-area_fwhm-15_edges-finger_weighted-True_pars-parsTotalEnd	nonuisance	area	15	finger	TRUE	parsTotalEnd	0	fmrif38mm	resting	-2.2094	-3.51525	-1.14641	4.95647	4.4509	5.92626	-0.0773551	-0.145303	0.0086809	1000	2.23948
model-predictors_fold-0_train-fmrif38mm_test-resting_meas-curv_fwhm-15_edges-both_weighted-False_pars-parsTotalEnd	predictors	curv	15	both	FALSE	parsTotalEnd	0	fmrif38mm	resting	-2.21201	-3.44377	-1.2174	5.21227	4.58115	6.35	0.30544	0.0727172	0.528159	1000	142
model-predictors_fold-1_train-resting_test-fmrif38mm_meas-w-g.pct.mgh_fwhm-0_edges-neg_weighted-True_pars-parsDelta	predictors	w-g.pct.mgh	0	neg	TRUE	parsDelta	1	resting	fmrif38mm	-2.21264	-3.14404	-1.24381	6.23983	5.28818	8.33674	-0.0099676	-0.119764	0.0737504	1000	0.358328
model-nonuisance_fold-0_train-fmrif38mm_test-resting_meas-curv_fwhm-0_edges-pos_weighted-True_pars-parsTotalEnd	nonuisance	curv	0	pos	TRUE	parsTotalEnd	0	fmrif38mm	resting	-2.21784	-3.21673	-1.39305	4.91286	4.6252	5.63068	0.173234	-0.185536	0.434476	1000	0.450644
model-residualized_fold-0_train-fmrif38mm_test-resting_meas-sulc_fwhm-15_edges-pos_weighted-True_pars-parsTotalEnd	residualized	sulc	15	pos	TRUE	parsTotalEnd	0	fmrif38mm	resting	-2.22643	-3.31971	-1.31382	5.16561	4.60467	6.08956	0.316121	0.1212	0.52375	1000	0.477983
model-predictors_fold-0_train-fmrif38mm_test-resting_meas-area_fwhm-15_edges-both_weighted-True_pars-parsTotalEnd	predictors	area	15	both	TRUE	parsTotalEnd	0	fmrif38mm	resting	-2.22839	-3.45447	-1.07018	5.10006	4.51216	6.1238	0.0682695	-0.2281	0.360654	1000	0.457479
model-predictors_fold-1_train-resting_test-fmrif38mm_meas-w-g.pct.mgh_fwhm-0_edges-pos_weighted-True_pars-parsTotalStart	predictors	w-g.pct.mgh	0	pos	TRUE	parsTotalStart	1	resting	fmrif38mm	-2.22876	-3.46373	-1.18264	4.22352	3.52182	5.81255	0.0262259	-0.0751021	0.169546	1000	0.455868
model-predictors_fold-0_train-fmrif38mm_test-resting_meas-curv_fwhm-0_edges-finger_weighted-True_pars-parsTotalEnd	predictors	curv	0	finger	TRUE	parsTotalEnd	0	fmrif38mm	resting	-2.23174	-3.53865	-1.17937	5.25632	4.53614	6.38114	0.328342	0.19053	0.457901	1000	3.11788
model-predictors_fold-0_train-fmrif38mm_test-resting_meas-sulc_fwhm-0_edges-pos_weighted-False_pars-parsTotalEnd	predictors	sulc	0	pos	FALSE	parsTotalEnd	0	fmrif38mm	resting	-2.23935	-3.31796	-1.32381	5.15767	4.62108	6.13299	0.337769	0.169057	0.526075	1000	123
model-residualized_fold-0_train-fmrif38mm_test-resting_meas-area_fwhm-0_edges-pos_weighted-True_pars-parsTotalEnd	residualized	area	0	pos	TRUE	parsTotalEnd	0	fmrif38mm	resting	-2.24067	-3.27595	-1.31535	4.97957	4.31636	6.04057	0.285448	0.154715	0.40841	1000	0.493019
model-residualized_fold-0_train-fmrif38mm_test-resting_meas-curv_fwhm-0_edges-neg_weighted-True_pars-parsTotalEnd	residualized	curv	0	neg	TRUE	parsTotalEnd	0	fmrif38mm	resting	-2.24099	-3.28329	-1.29295	5.19619	4.53168	6.37299	0.251733	0.118905	0.393275	1000	0.463288
model-predictors_fold-0_train-fmrif38mm_test-resting_meas-area_fwhm-15_edges-finger_weighted-True_pars-parsTotalEnd	predictors	area	15	finger	TRUE	parsTotalEnd	0	fmrif38mm	resting	-2.24269	-3.67597	-1.1222	5.23711	4.50907	6.46246	0.317772	0.178827	0.445519	1000	2.23948
model-nonuisance_fold-0_train-fmrif38mm_test-resting_meas-w-g.pct.mgh_fwhm-0_edges-neg_weighted-True_pars-parsTotalEnd	nonuisance	w-g.pct.mgh	0	neg	TRUE	parsTotalEnd	0	fmrif38mm	resting	-2.24343	-3.34655	-1.33254	4.876	4.44206	5.70724	-0.0335431	-0.0564191	-0.0096135	1000	0.712117
model-residualized_fold-0_train-fmrif38mm_test-resting_meas-curv_fwhm-0_edges-both_weighted-False_pars-parsTotalEnd	residualized	curv	0	both	FALSE	parsTotalEnd	0	fmrif38mm	resting	-2.24474	-3.44244	-1.2485	5.11093	4.45293	6.20422	0.262777	0.0959726	0.431161	1000	174
model-nonuisance_fold-0_train-fmrif38mm_test-resting_meas-sulc_fwhm-15_edges-pos_weighted-False_pars-parsTotalEnd	nonuisance	sulc	15	pos	FALSE	parsTotalEnd	0	fmrif38mm	resting	-2.2464	-3.56174	-1.05844	4.6455	4.13925	5.28578	-0.10991	-0.489213	0.401072	1000	113
model-residualized_fold-0_train-fmrif38mm_test-resting_meas-curv_fwhm-15_edges-both_weighted-False_pars-parsTotalEnd	residualized	curv	15	both	FALSE	parsTotalEnd	0	fmrif38mm	resting	-2.24798	-3.42848	-1.33772	5.23898	4.66274	6.2399	0.310207	0.0747928	0.522923	1000	142
model-residualized_fold-0_train-fmrif38mm_test-resting_meas-curv_fwhm-15_edges-neg_weighted-True_pars-parsTotalEnd	residualized	curv	15	neg	TRUE	parsTotalEnd	0	fmrif38mm	resting	-2.25367	-3.41599	-1.24605	5.17365	4.5776	6.23998	0.275772	0.0779725	0.440689	1000	0.452353
model-nonuisance_fold-0_train-fmrif38mm_test-resting_meas-area_fwhm-0_edges-finger_weighted-True_pars-parsTotalEnd	nonuisance	area	0	finger	TRUE	parsTotalEnd	0	fmrif38mm	resting	-2.25521	-3.52771	-1.13897	4.9975	4.49636	5.91119	-0.100387	-0.182465	0.0169204	1000	0.0665701
model-nonuisance_fold-1_train-resting_test-fmrif38mm_meas-w-g.pct.mgh_fwhm-15_edges-neg_weighted-False_pars-parsTotalStart	nonuisance	w-g.pct.mgh	15	neg	FALSE	parsTotalStart	1	resting	fmrif38mm	-2.25586	-8.3857	0.810485	4.46489	3.04887	7.27383	0.0288508			1000	14
model-residualized_fold-1_train-resting_test-fmrif38mm_meas-w-g.pct.mgh_fwhm-0_edges-pos_weighted-True_pars-parsTotalStart	residualized	w-g.pct.mgh	0	pos	TRUE	parsTotalStart	1	resting	fmrif38mm	-2.25723	-3.57553	-1.19861	4.2769	3.45933	5.67509	0.0544434	-0.0777005	0.187521	1000	0.455868
model-residualized_fold-0_train-fmrif38mm_test-resting_meas-w-g.pct.mgh_fwhm-0_edges-neg_weighted-False_pars-parsTotalEnd	residualized	w-g.pct.mgh	0	neg	FALSE	parsTotalEnd	0	fmrif38mm	resting	-2.25873	-3.37468	-1.25485	5.10824	4.469	6.16707	0.262281	0.0953509	0.379138	1000	64
model-nonuisance_fold-0_train-fmrif38mm_test-resting_meas-w-g.pct.mgh_fwhm-15_edges-finger_weighted-True_pars-parsTotalEnd	nonuisance	w-g.pct.mgh	15	finger	TRUE	parsTotalEnd	0	fmrif38mm	resting	-2.26009	-3.41203	-1.27931	4.96406	4.4839	5.78811	-0.0384756	-0.0431641	0.0337854	1000	0.805773
model-nonuisance_fold-0_train-fmrif38mm_test-resting_meas-sulc_fwhm-0_edges-both_weighted-True_pars-parsTotalEnd	nonuisance	sulc	0	both	TRUE	parsTotalEnd	0	fmrif38mm	resting	-2.26043	-3.31164	-1.41294	5.03621	4.74066	5.62748	-0.0330796	-0.426201	0.302786	1000	0.457479
model-predictors_fold-0_train-fmrif38mm_test-resting_meas-area_fwhm-0_edges-pos_weighted-False_pars-parsTotalEnd	predictors	area	0	pos	FALSE	parsTotalEnd	0	fmrif38mm	resting	-2.26109	-3.43334	-1.17699	5.09385	4.45883	6.33866	0.307009	0.165204	0.456632	1000	87
model-predictors_fold-0_train-fmrif38mm_test-resting_meas-area_fwhm-0_edges-finger_weighted-True_pars-parsTotalEnd	predictors	area	0	finger	TRUE	parsTotalEnd	0	fmrif38mm	resting	-2.26242	-3.65205	-1.16316	5.24862	4.57365	6.36386	0.315085	0.188505	0.447201	1000	0.0665701
model-nonuisance_fold-0_train-fmrif38mm_test-resting_meas-w-g.pct.mgh_fwhm-0_edges-finger_weighted-False_pars-parsTotalEnd	nonuisance	w-g.pct.mgh	0	finger	FALSE	parsTotalEnd	0	fmrif38mm	resting	-2.26509	-3.42786	-1.28389	4.91779	4.43003	5.74627	-0.0694223	-0.0763387	0.0624992	1000	205
model-predictors_fold-1_train-resting_test-fmrif38mm_meas-thickness_fwhm-15_edges-pos_weighted-True_pars-parsTotalEnd	predictors	thickness	15	pos	TRUE	parsTotalEnd	1	resting	fmrif38mm	-2.26523	-4.48585	-0.789142	6.80085	5.78641	8.72306	0.277418	0.0998236	0.375165	1000	0.329574
model-predictors_fold-0_train-fmrif38mm_test-resting_meas-thickness_fwhm-0_edges-both_weighted-False_pars-parsTotalEnd	predictors	thickness	0	both	FALSE	parsTotalEnd	0	fmrif38mm	resting	-2.26835	-3.78701	-1.01987	5.28712	4.63977	6.38241	0.385532	0.254465	0.517317	1000	134
model-predictors_fold-0_train-fmrif38mm_test-resting_meas-w-g.pct.mgh_fwhm-15_edges-finger_weighted-False_pars-parsTotalEnd	predictors	w-g.pct.mgh	15	finger	FALSE	parsTotalEnd	0	fmrif38mm	resting	-2.27352	-3.47429	-1.27067	5.23582	4.58482	6.36894	0.290876	0.0890072	0.450398	1000	205
model-residualized_fold-0_train-fmrif38mm_test-resting_meas-curv_fwhm-0_edges-pos_weighted-False_pars-parsTotalEnd	residualized	curv	0	pos	FALSE	parsTotalEnd	0	fmrif38mm	resting	-2.27464	-3.43139	-1.30743	4.95836	4.33976	6.10316	0.274396	0.124639	0.446554	1000	94
model-nonuisance_fold-0_train-fmrif38mm_test-resting_meas-sulc_fwhm-15_edges-both_weighted-False_pars-parsTotalEnd	nonuisance	sulc	15	both	FALSE	parsTotalEnd	0	fmrif38mm	resting	-2.27602	-3.46444	-1.10999	4.83341	4.34573	5.46432	-0.0291959	-0.448685	0.395299	1000	215
model-nonuisance_fold-0_train-fmrif38mm_test-resting_meas-area_fwhm-0_edges-pos_weighted-False_pars-parsTotalEnd	nonuisance	area	0	pos	FALSE	parsTotalEnd	0	fmrif38mm	resting	-2.29002	-3.36159	-1.28566	4.87318	4.55148	5.63042	0.0691202	-0.0692305	0.199923	1000	115
model-nonuisance_fold-0_train-fmrif38mm_test-resting_meas-area_fwhm-0_edges-finger_weighted-False_pars-parsTotalEnd	nonuisance	area	0	finger	FALSE	parsTotalEnd	0	fmrif38mm	resting	-2.29216	-3.86406	-1.04595	5.02976	4.47553	6.01386	-0.205409	-0.363495	0.035825	1000	205
model-nonuisance_fold-0_train-fmrif38mm_test-resting_meas-w-g.pct.mgh_fwhm-0_edges-neg_weighted-False_pars-parsTotalEnd	nonuisance	w-g.pct.mgh	0	neg	FALSE	parsTotalEnd	0	fmrif38mm	resting	-2.29422	-3.31358	-1.41516	4.8931	4.51964	5.65818	0.0712629	0.00035812	0.141077	1000	207
model-residualized_fold-0_train-fmrif38mm_test-resting_meas-sulc_fwhm-0_edges-both_weighted-True_pars-parsTotalEnd	residualized	sulc	0	both	TRUE	parsTotalEnd	0	fmrif38mm	resting	-2.29564	-3.45151	-1.37041	5.29864	4.66401	6.30221	0.230908	0.0525194	0.419112	1000	0.457479
model-residualized_fold-1_train-resting_test-fmrif38mm_meas-w-g.pct.mgh_fwhm-15_edges-both_weighted-False_pars-parsTotalEnd	residualized	w-g.pct.mgh	15	both	FALSE	parsTotalEnd	1	resting	fmrif38mm	-2.30078	-4.76205	-1.26541	6.89587	5.24152	10.7742	0.183873	-0.0988975	0.354144	1000	173
model-residualized_fold-1_train-resting_test-fmrif38mm_meas-w-g.pct.mgh_fwhm-15_edges-pos_weighted-False_pars-parsTotalEnd	residualized	w-g.pct.mgh	15	pos	FALSE	parsTotalEnd	1	resting	fmrif38mm	-2.30078	-4.47415	-0.893217	6.89587	5.91583	8.66698	0.183873	0.0981648	0.271868	1000	173
model-residualized_fold-0_train-fmrif38mm_test-resting_meas-w-g.pct.mgh_fwhm-0_edges-neg_weighted-True_pars-parsTotalEnd	residualized	w-g.pct.mgh	0	neg	TRUE	parsTotalEnd	0	fmrif38mm	resting	-2.31993	-3.46289	-1.34281	5.09817	4.43105	6.22173	0.214584	0.0553277	0.332646	1000	0.559656
model-residualized_fold-0_train-fmrif38mm_test-resting_meas-thickness_fwhm-15_edges-pos_weighted-True_pars-parsTotalEnd	residualized	thickness	15	pos	TRUE	parsTotalEnd	0	fmrif38mm	resting	-2.32285	-3.61998	-1.23085	5.21119	4.59575	6.26414	0.255789	0.111043	0.389849	1000	0.386448
model-nonuisance_fold-0_train-fmrif38mm_test-resting_meas-thickness_fwhm-0_edges-both_weighted-False_pars-parsTotalEnd	nonuisance	thickness	0	both	FALSE	parsTotalEnd	0	fmrif38mm	resting	-2.32698	-4.16215	-1.05631	5.39369	4.8839	6.49841	0.12583	-0.401042	0.431238	1000	231
model-predictors_fold-0_train-fmrif38mm_test-resting_meas-curv_fwhm-0_edges-pos_weighted-False_pars-parsTotalEnd	predictors	curv	0	pos	FALSE	parsTotalEnd	0	fmrif38mm	resting	-2.32965	-3.25908	-1.49035	5.03675	4.50837	6.03588	0.291797	0.145822	0.459828	1000	94
model-predictors_fold-1_train-resting_test-fmrif38mm_meas-w-g.pct.mgh_fwhm-0_edges-neg_weighted-True_pars-parsTotalStart	predictors	w-g.pct.mgh	0	neg	TRUE	parsTotalStart	1	resting	fmrif38mm	-2.33541	-3.80313	-1.36245	4.28639	3.33639	5.89293	-0.022764	-0.167801	0.113963	1000	0.458944
model-residualized_fold-0_train-fmrif38mm_test-resting_meas-curv_fwhm-0_edges-neg_weighted-False_pars-parsTotalEnd	residualized	curv	0	neg	FALSE	parsTotalEnd	0	fmrif38mm	resting	-2.33726	-3.47036	-1.41773	5.29953	4.70374	6.39486	0.22102	0.0528491	0.39102	1000	80
model-residualized_fold-0_train-fmrif38mm_test-resting_meas-area_fwhm-15_edges-pos_weighted-False_pars-parsTotalEnd	residualized	area	15	pos	FALSE	parsTotalEnd	0	fmrif38mm	resting	-2.35231	-3.54973	-1.35359	5.14475	4.53231	6.07673	0.236619	-0.0082039	0.504336	1000	24
model-residualized_fold-0_train-fmrif38mm_test-resting_meas-area_fwhm-15_edges-both_weighted-False_pars-parsTotalEnd	residualized	area	15	both	FALSE	parsTotalEnd	0	fmrif38mm	resting	-2.35231	-3.6305	-1.30812	5.14475	4.55482	6.0303	0.236619	-0.0749428	0.522654	1000	24
model-residualized_fold-0_train-fmrif38mm_test-resting_meas-thickness_fwhm-0_edges-pos_weighted-False_pars-parsTotalEnd	residualized	thickness	0	pos	FALSE	parsTotalEnd	0	fmrif38mm	resting	-2.35492	-3.42275	-1.46549	5.2585	4.6521	6.34551	0.229995	0.0498675	0.386757	1000	49
model-predictors_fold-0_train-fmrif38mm_test-resting_meas-area_fwhm-0_edges-finger_weighted-False_pars-parsTotalEnd	predictors	area	0	finger	FALSE	parsTotalEnd	0	fmrif38mm	resting	-2.36519	-3.85745	-1.14831	5.33077	4.62717	6.43353	0.296336	0.144712	0.460073	1000	205
model-predictors_fold-0_train-fmrif38mm_test-resting_meas-curv_fwhm-0_edges-both_weighted-False_pars-parsTotalEnd	predictors	curv	0	both	FALSE	parsTotalEnd	0	fmrif38mm	resting	-2.37357	-3.35554	-1.44862	5.24656	4.69888	6.19501	0.289967	0.140705	0.448721	1000	174
model-predictors_fold-0_train-fmrif38mm_test-resting_meas-w-g.pct.mgh_fwhm-0_edges-neg_weighted-True_pars-parsTotalEnd	predictors	w-g.pct.mgh	0	neg	TRUE	parsTotalEnd	0	fmrif38mm	resting	-2.37976	-3.72588	-1.31849	5.15935	4.47844	6.30896	0.187183	-0.0141019	0.29961	1000	0.559656
model-predictors_fold-0_train-fmrif38mm_test-resting_meas-thickness_fwhm-0_edges-pos_weighted-True_pars-parsDelta	predictors	thickness	0	pos	TRUE	parsDelta	0	fmrif38mm	resting	-2.38127	-3.65248	-1.35081	5.92537	5.2422	7.0204	0.258724	0.0493338	0.385208	1000	0.428676
model-residualized_fold-0_train-fmrif38mm_test-resting_meas-sulc_fwhm-0_edges-both_weighted-False_pars-parsTotalEnd	residualized	sulc	0	both	FALSE	parsTotalEnd	0	fmrif38mm	resting	-2.38496	-3.52189	-1.4573	5.31779	4.75906	6.28122	0.214732	0.0108823	0.410298	1000	188
model-residualized_fold-0_train-fmrif38mm_test-resting_meas-area_fwhm-15_edges-both_weighted-True_pars-parsTotalEnd	residualized	area	15	both	TRUE	parsTotalEnd	0	fmrif38mm	resting	-2.38841	-3.60589	-1.43336	5.3302	4.74954	6.28167	0.229502	-0.0216046	0.495834	1000	0.457479
model-residualized_fold-0_train-fmrif38mm_test-resting_meas-sulc_fwhm-0_edges-neg_weighted-True_pars-parsTotalEnd	residualized	sulc	0	neg	TRUE	parsTotalEnd	0	fmrif38mm	resting	-2.39014	-3.44251	-1.52519	5.37646	4.78688	6.55714	0.181388	-0.0193576	0.341908	1000	0.457625
model-predictors_fold-0_train-fmrif38mm_test-resting_meas-sulc_fwhm-0_edges-both_weighted-True_pars-parsTotalEnd	predictors	sulc	0	both	TRUE	parsTotalEnd	0	fmrif38mm	resting	-2.39189	-3.4396	-1.41266	5.38968	4.84296	6.43523	0.243831	0.0774039	0.413586	1000	0.457479
model-nonuisance_fold-1_train-resting_test-fmrif38mm_meas-thickness_fwhm-15_edges-pos_weighted-False_pars-parsDelta	nonuisance	thickness	15	pos	FALSE	parsDelta	1	resting	fmrif38mm	-2.41408	-4.5685	-0.668547	6.5985	5.53284	8.73153	-0.188024			1000	10
model-residualized_fold-0_train-fmrif38mm_test-resting_meas-sulc_fwhm-15_edges-both_weighted-True_pars-parsTotalEnd	residualized	sulc	15	both	TRUE	parsTotalEnd	0	fmrif38mm	resting	-2.41804	-3.55943	-1.38423	5.33517	4.76743	6.30844	0.201565	-0.0048519	0.396921	1000	0.457479
model-residualized_fold-1_train-resting_test-fmrif38mm_meas-area_fwhm-15_edges-both_weighted-False_pars-parsTotalStart	residualized	area	15	both	FALSE	parsTotalStart	1	resting	fmrif38mm	-2.42224	-4.18386	-1.32184	4.32168	3.43698	6.44238	-0.10084	-0.376889	0.194339	1000	119
model-residualized_fold-1_train-resting_test-fmrif38mm_meas-area_fwhm-15_edges-pos_weighted-False_pars-parsTotalStart	residualized	area	15	pos	FALSE	parsTotalStart	1	resting	fmrif38mm	-2.42742	-4.15479	-1.28418	4.32591	3.55172	5.73263	-0.100357	-0.301823	0.152024	1000	118
model-predictors_fold-0_train-fmrif38mm_test-resting_meas-sulc_fwhm-0_edges-both_weighted-False_pars-parsTotalEnd	predictors	sulc	0	both	FALSE	parsTotalEnd	0	fmrif38mm	resting	-2.43276	-3.5158	-1.47965	5.34256	4.79567	6.27344	0.274201	0.0924246	0.463793	1000	188
model-predictors_fold-0_train-fmrif38mm_test-resting_meas-curv_fwhm-15_edges-pos_weighted-True_pars-parsTotalEnd	predictors	curv	15	pos	TRUE	parsTotalEnd	0	fmrif38mm	resting	-2.43326	-3.55049	-1.4122	5.56008	4.92129	6.69193	0.419714	0.246532	0.597037	1000	0.462605
model-nonuisance_fold-0_train-fmrif38mm_test-resting_meas-curv_fwhm-15_edges-pos_weighted-True_pars-parsTotalEnd	nonuisance	curv	15	pos	TRUE	parsTotalEnd	0	fmrif38mm	resting	-2.43509	-3.71616	-1.38227	5.17068	4.81736	5.80279	0.240996	-0.0343576	0.472464	1000	0.458114
model-residualized_fold-0_train-fmrif38mm_test-resting_meas-w-g.pct.mgh_fwhm-0_edges-both_weighted-False_pars-parsTotalEnd	residualized	w-g.pct.mgh	0	both	FALSE	parsTotalEnd	0	fmrif38mm	resting	-2.44197	-3.665	-1.46528	5.18739	4.56832	6.33116	0.228254	0.0544569	0.418085	1000	77
model-predictors_fold-0_train-fmrif38mm_test-resting_meas-curv_fwhm-0_edges-finger_weighted-False_pars-parsTotalEnd	predictors	curv	0	finger	FALSE	parsTotalEnd	0	fmrif38mm	resting	-2.45274	-3.7726	-1.35261	5.07823	4.41446	6.16672	0.119695	-0.0248158	0.294677	1000	205
model-nonuisance_fold-0_train-fmrif38mm_test-resting_meas-curv_fwhm-15_edges-both_weighted-False_pars-parsTotalEnd	nonuisance	curv	15	both	FALSE	parsTotalEnd	0	fmrif38mm	resting	-2.4583	-3.68736	-1.52002	5.27851	4.88468	5.8211	0.32035	-0.0847139	0.64622	1000	180
model-predictors_fold-0_train-fmrif38mm_test-resting_meas-w-g.pct.mgh_fwhm-0_edges-neg_weighted-False_pars-parsTotalEnd	predictors	w-g.pct.mgh	0	neg	FALSE	parsTotalEnd	0	fmrif38mm	resting	-2.469	-3.99168	-1.36602	5.32866	4.6431	6.44847	0.218649	0.00771463	0.33024	1000	64
model-predictors_fold-0_train-fmrif38mm_test-resting_meas-thickness_fwhm-0_edges-pos_weighted-False_pars-BaselineAsNuisance	predictors	thickness	0	pos	FALSE	BaselineAsNuisance	0	fmrif38mm	resting	-2.47233	-4.49095	-0.84955	4.93216	4.23101	6.29076	0.222919	0.0541958	0.360651	1000	53
model-predictors_fold-1_train-resting_test-fmrif38mm_meas-w-g.pct.mgh_fwhm-15_edges-pos_weighted-False_pars-parsTotalEnd	predictors	w-g.pct.mgh	15	pos	FALSE	parsTotalEnd	1	resting	fmrif38mm	-2.48473	-4.7337	-1.12102	7.13804	6.11005	9.49923	0.132862	0.0367931	0.24838	1000	173
model-predictors_fold-1_train-resting_test-fmrif38mm_meas-w-g.pct.mgh_fwhm-15_edges-both_weighted-False_pars-parsTotalEnd	predictors	w-g.pct.mgh	15	both	FALSE	parsTotalEnd	1	resting	fmrif38mm	-2.48473	-4.98395	-1.32424	7.13804	5.31919	11.4186	0.132862	-0.168505	0.316221	1000	173
model-nonuisance_fold-0_train-fmrif38mm_test-resting_meas-sulc_fwhm-0_edges-neg_weighted-True_pars-parsTotalEnd	nonuisance	sulc	0	neg	TRUE	parsTotalEnd	0	fmrif38mm	resting	-2.48513	-3.6413	-1.49865	5.24974	4.94677	5.96269	-0.125494	-0.496362	0.214818	1000	0.455429
model-nonuisance_fold-0_train-fmrif38mm_test-resting_meas-w-g.pct.mgh_fwhm-15_edges-finger_weighted-False_pars-parsTotalEnd	nonuisance	w-g.pct.mgh	15	finger	FALSE	parsTotalEnd	0	fmrif38mm	resting	-2.48558	-3.69025	-1.46836	5.15902	4.68927	5.90795	-0.0024008	-0.0025401	0.00226158	1000	205
model-residualized_fold-0_train-fmrif38mm_test-resting_meas-curv_fwhm-15_edges-pos_weighted-False_pars-parsTotalEnd	residualized	curv	15	pos	FALSE	parsTotalEnd	0	fmrif38mm	resting	-2.49596	-3.58803	-1.50883	5.38932	4.76042	6.3464	0.160526	-0.0734458	0.427958	1000	77
model-nonuisance_fold-1_train-resting_test-fmrif38mm_meas-thickness_fwhm-0_edges-pos_weighted-True_pars-parsTotalEnd	nonuisance	thickness	0	pos	TRUE	parsTotalEnd	1	resting	fmrif38mm	-2.50201	-3.50231	-1.51211	6.83489	6.27818	7.92813	-0.129878	-0.175924	-0.0848894	1000	0.341974
model-predictors_fold-1_train-resting_test-fmrif38mm_meas-w-g.pct.mgh_fwhm-15_edges-both_weighted-False_pars-BaselineAsNuisance	predictors	w-g.pct.mgh	15	both	FALSE	BaselineAsNuisance	1	resting	fmrif38mm	-2.52555	-5.56105	-0.970592	7.20196	5.00274	11.8832	0.13679	-0.200645	0.366646	1000	128
model-predictors_fold-1_train-resting_test-fmrif38mm_meas-w-g.pct.mgh_fwhm-15_edges-pos_weighted-False_pars-BaselineAsNuisance	predictors	w-g.pct.mgh	15	pos	FALSE	BaselineAsNuisance	1	resting	fmrif38mm	-2.52555	-5.88589	-0.898765	7.20196	5.96193	9.92063	0.13679	-0.005285	0.259813	1000	128
model-residualized_fold-0_train-fmrif38mm_test-resting_meas-sulc_fwhm-15_edges-neg_weighted-True_pars-parsTotalEnd	residualized	sulc	15	neg	TRUE	parsTotalEnd	0	fmrif38mm	resting	-2.52956	-3.71083	-1.57471	5.40211	4.83313	6.47544	0.148559	-0.0856029	0.338903	1000	0.436975
model-predictors_fold-0_train-fmrif38mm_test-resting_meas-area_fwhm-15_edges-pos_weighted-True_pars-parsTotalEnd	predictors	area	15	pos	TRUE	parsTotalEnd	0	fmrif38mm	resting	-2.55432	-3.95402	-1.35362	5.42323	4.75354	6.43192	0.291548	0.126167	0.440047	1000	0.577719
model-predictors_fold-0_train-fmrif38mm_test-resting_meas-curv_fwhm-0_edges-neg_weighted-False_pars-parsTotalEnd	predictors	curv	0	neg	FALSE	parsTotalEnd	0	fmrif38mm	resting	-2.56579	-3.52524	-1.68973	5.49627	4.94498	6.52522	0.256789	0.0976467	0.413952	1000	80
model-residualized_fold-0_train-fmrif38mm_test-resting_meas-curv_fwhm-0_edges-finger_weighted-False_pars-parsTotalEnd	residualized	curv	0	finger	FALSE	parsTotalEnd	0	fmrif38mm	resting	-2.58327	-3.93305	-1.45744	5.22844	4.53656	6.35849	0.0942419	-0.139478	0.308317	1000	205
model-residualized_fold-0_train-fmrif38mm_test-resting_meas-sulc_fwhm-15_edges-neg_weighted-False_pars-parsTotalEnd	residualized	sulc	15	neg	FALSE	parsTotalEnd	0	fmrif38mm	resting	-2.59101	-3.75785	-1.61383	5.42823	4.8471	6.32744	0.137659	-0.168056	0.401107	1000	107
model-residualized_fold-0_train-fmrif38mm_test-resting_meas-w-g.pct.mgh_fwhm-0_edges-pos_weighted-False_pars-parsTotalEnd	residualized	w-g.pct.mgh	0	pos	FALSE	parsTotalEnd	0	fmrif38mm	resting	-2.59471	-3.68479	-1.61325	5.4217	4.77606	6.53864	0.224098	0.0676069	0.381425	1000	13
model-predictors_fold-0_train-fmrif38mm_test-resting_meas-sulc_fwhm-0_edges-neg_weighted-True_pars-parsTotalEnd	predictors	sulc	0	neg	TRUE	parsTotalEnd	0	fmrif38mm	resting	-2.59932	-3.64273	-1.69109	5.57225	4.99129	6.68464	0.201156	0.0322487	0.367667	1000	0.457625
model-predictors_fold-0_train-fmrif38mm_test-resting_meas-curv_fwhm-15_edges-pos_weighted-False_pars-BaselineAsNuisance	predictors	curv	15	pos	FALSE	BaselineAsNuisance	0	fmrif38mm	resting	-2.60868	-3.91687	-1.73849	5.00614	4.33487	6.25193	-0.0110184	-0.217853	0.204347	1000	94
model-residualized_fold-0_train-fmrif38mm_test-resting_meas-thickness_fwhm-15_edges-both_weighted-False_pars-parsTotalEnd	residualized	thickness	15	both	FALSE	parsTotalEnd	0	fmrif38mm	resting	-2.64629	-3.8891	-1.60514	5.42844	4.80389	6.24177	0.286896	0.0250034	0.575403	1000	74
model-nonuisance_fold-1_train-resting_test-fmrif38mm_meas-w-g.pct.mgh_fwhm-15_edges-pos_weighted-False_pars-parsDelta	nonuisance	w-g.pct.mgh	15	pos	FALSE	parsDelta	1	resting	fmrif38mm	-2.65295	-5.01788	-1.0077	7.02229	6.13604	8.57596	0.0195093	-0.0208437	0.0488862	1000	115
model-nonuisance_fold-1_train-resting_test-fmrif38mm_meas-w-g.pct.mgh_fwhm-15_edges-both_weighted-False_pars-parsDelta	nonuisance	w-g.pct.mgh	15	both	FALSE	parsDelta	1	resting	fmrif38mm	-2.65295	-5.14118	-1.46022	7.02229	5.17966	9.92479	0.0195093	-0.168722	0.118605	1000	115
model-residualized_fold-0_train-fmrif38mm_test-resting_meas-thickness_fwhm-0_edges-pos_weighted-True_pars-parsTotalEnd	residualized	thickness	0	pos	TRUE	parsTotalEnd	0	fmrif38mm	resting	-2.66759	-3.75954	-1.7133	5.29381	4.65672	6.35714	0.122606	-0.0520626	0.240048	1000	0.442638
model-residualized_fold-1_train-resting_test-fmrif38mm_meas-w-g.pct.mgh_fwhm-0_edges-neg_weighted-True_pars-parsTotalStart	residualized	w-g.pct.mgh	0	neg	TRUE	parsTotalStart	1	resting	fmrif38mm	-2.67823	-3.9903	-1.57343	4.47506	3.64819	6.19269	-0.0718622	-0.192693	0.105522	1000	0.458944
model-nonuisance_fold-0_train-fmrif38mm_test-resting_meas-curv_fwhm-0_edges-pos_weighted-False_pars-parsTotalEnd	nonuisance	curv	0	pos	FALSE	parsTotalEnd	0	fmrif38mm	resting	-2.68888	-3.66636	-1.80706	5.11357	4.81047	5.78198	-0.298016	-0.664948	0.148551	1000	116
model-predictors_fold-1_train-resting_test-fmrif38mm_meas-w-g.pct.mgh_fwhm-15_edges-pos_weighted-False_pars-parsDelta	predictors	w-g.pct.mgh	15	pos	FALSE	parsDelta	1	resting	fmrif38mm	-2.69081	-7.26284	-0.204124	7.00619	5.5079	10.091	0.0952932	0.015516	0.166164	1000	168
model-predictors_fold-1_train-resting_test-fmrif38mm_meas-w-g.pct.mgh_fwhm-15_edges-both_weighted-False_pars-parsDelta	predictors	w-g.pct.mgh	15	both	FALSE	parsDelta	1	resting	fmrif38mm	-2.69081	-6.13948	-0.587088	7.00619	4.14355	11.9244	0.0952932	-0.124356	0.236167	1000	168
model-residualized_fold-1_train-resting_test-fmrif38mm_meas-area_fwhm-15_edges-neg_weighted-False_pars-parsTotalStart	residualized	area	15	neg	FALSE	parsTotalStart	1	resting	fmrif38mm	-2.70533	-4.14241	-1.79516	4.09327	3.3502	5.54053	-0.192521	-0.409751	0.00918626	1000	1
model-nonuisance_fold-1_train-resting_test-fmrif38mm_meas-area_fwhm-15_edges-pos_weighted-False_pars-parsTotalEnd	nonuisance	area	15	pos	FALSE	parsTotalEnd	1	resting	fmrif38mm	-2.70953	-4.26861	-1.43743	6.96799	6.22008	8.24851	0.0376532	-0.118604	0.164917	1000	49
model-predictors_fold-0_train-fmrif38mm_test-resting_meas-thickness_fwhm-0_edges-both_weighted-True_pars-parsTotalEnd	predictors	thickness	0	both	TRUE	parsTotalEnd	0	fmrif38mm	resting	-2.71505	-4.27974	-1.37522	5.6805	5.00437	6.74444	0.302195	0.189605	0.428762	1000	0.457479
model-residualized_fold-1_train-resting_test-fmrif38mm_meas-area_fwhm-15_edges-pos_weighted-False_pars-BaselineAsNuisance	residualized	area	15	pos	FALSE	BaselineAsNuisance	1	resting	fmrif38mm	-2.71586	-4.50407	-1.76641	6.22228	5.13045	8.4641	0.181196	-0.109244	0.334988	1000	9
model-nonuisance_fold-0_train-fmrif38mm_test-resting_meas-area_fwhm-15_edges-pos_weighted-True_pars-parsTotalEnd	nonuisance	area	15	pos	TRUE	parsTotalEnd	0	fmrif38mm	resting	-2.71827	-4.01253	-1.50317	5.305	4.88951	6.1197	-0.122133	-0.232209	-0.028706	1000	0.564441
model-nonuisance_fold-0_train-fmrif38mm_test-resting_meas-thickness_fwhm-0_edges-both_weighted-True_pars-parsTotalEnd	nonuisance	thickness	0	both	TRUE	parsTotalEnd	0	fmrif38mm	resting	-2.72365	-4.24859	-1.52995	5.56538	5.09478	6.59242	0.121615	-0.335329	0.358214	1000	0.457479
model-predictors_fold-0_train-fmrif38mm_test-resting_meas-thickness_fwhm-15_edges-both_weighted-True_pars-parsDelta	predictors	thickness	15	both	TRUE	parsDelta	0	fmrif38mm	resting	-2.72496	-4.82863	-1.15861	6.53659	5.60892	8.4453	0.416799	0.228209	0.574742	1000	0.457479
model-predictors_fold-1_train-resting_test-fmrif38mm_meas-area_fwhm-15_edges-finger_weighted-False_pars-parsTotalStart	predictors	area	15	finger	FALSE	parsTotalStart	1	resting	fmrif38mm	-2.7318	-7.64215	-0.117802	4.57053	3.24211	7.59386	-0.174063	-0.300907	0.15591	1000	205
model-residualized_fold-0_train-fmrif38mm_test-resting_meas-thickness_fwhm-15_edges-pos_weighted-False_pars-parsTotalEnd	residualized	thickness	15	pos	FALSE	parsTotalEnd	0	fmrif38mm	resting	-2.73276	-3.98717	-1.6338	5.45493	4.81966	6.40513	0.221151	0.0132718	0.44596	1000	52
model-predictors_fold-1_train-resting_test-fmrif38mm_meas-area_fwhm-15_edges-pos_weighted-True_pars-parsTotalStart	predictors	area	15	pos	TRUE	parsTotalStart	1	resting	fmrif38mm	-2.7457	-5.31626	-0.8784	4.49528	3.58282	5.8798	-0.0665845	-0.227703	0.145259	1000	0.592218
model-nonuisance_fold-0_train-fmrif38mm_test-resting_meas-sulc_fwhm-15_edges-neg_weighted-False_pars-parsTotalEnd	nonuisance	sulc	15	neg	FALSE	parsTotalEnd	0	fmrif38mm	resting	-2.75432	-4.08859	-1.50071	5.42555	4.9294	6.11913	0.253075	-0.263696	0.629452	1000	102
model-nonuisance_fold-0_train-fmrif38mm_test-resting_meas-sulc_fwhm-15_edges-both_weighted-True_pars-parsTotalEnd	nonuisance	sulc	15	both	TRUE	parsTotalEnd	0	fmrif38mm	resting	-2.759	-3.94521	-1.59706	5.21091	4.81551	5.87965	-0.0241193	-0.362555	0.307897	1000	0.457479
model-residualized_fold-0_train-fmrif38mm_test-resting_meas-sulc_fwhm-0_edges-neg_weighted-False_pars-parsTotalEnd	residualized	sulc	0	neg	FALSE	parsTotalEnd	0	fmrif38mm	resting	-2.77231	-3.88393	-1.86765	5.57321	4.99762	6.60444	0.0973115	-0.138728	0.31756	1000	65
model-predictors_fold-0_train-fmrif38mm_test-resting_meas-sulc_fwhm-15_edges-neg_weighted-False_pars-parsTotalEnd	predictors	sulc	15	neg	FALSE	parsTotalEnd	0	fmrif38mm	resting	-2.78824	-4.14031	-1.61902	5.64833	5.03075	6.55956	0.211516	-0.0909157	0.474541	1000	107
model-predictors_fold-0_train-fmrif38mm_test-resting_meas-sulc_fwhm-0_edges-neg_weighted-False_pars-parsTotalEnd	predictors	sulc	0	neg	FALSE	parsTotalEnd	0	fmrif38mm	resting	-2.80389	-3.91992	-1.78849	5.59619	5.02514	6.67646	0.190623	-0.0137	0.393829	1000	65
model-nonuisance_fold-0_train-fmrif38mm_test-resting_meas-thickness_fwhm-15_edges-both_weighted-False_pars-parsTotalEnd	nonuisance	thickness	15	both	FALSE	parsTotalEnd	0	fmrif38mm	resting	-2.80972	-6.9824	-0.185262	5.65638	4.48458	7.76524	0.386227	0.0110943	0.612706	1000	487
model-nonuisance_fold-0_train-fmrif38mm_test-resting_meas-sulc_fwhm-0_edges-neg_weighted-False_pars-parsTotalEnd	nonuisance	sulc	0	neg	FALSE	parsTotalEnd	0	fmrif38mm	resting	-2.81591	-3.90553	-1.75195	5.70702	5.34782	6.31428	0.51462	0.0752309	0.767213	1000	62
model-residualized_fold-1_train-resting_test-fmrif38mm_meas-w-g.pct.mgh_fwhm-15_edges-pos_weighted-False_pars-parsTotalStart	residualized	w-g.pct.mgh	15	pos	FALSE	parsTotalStart	1	resting	fmrif38mm	-2.85493	-10.7378	0.709714	4.69841	3.43281	7.6332	0.0362251	-0.0605213	0.155763	1000	33
model-nonuisance_fold-1_train-resting_test-fmrif38mm_meas-thickness_fwhm-15_edges-pos_weighted-True_pars-parsTotalEnd	nonuisance	thickness	15	pos	TRUE	parsTotalEnd	1	resting	fmrif38mm	-2.90639	-4.80503	-1.34775	7.38013	6.63284	8.85711	-0.0624177	-0.135008	-0.0054955	1000	0.186292
model-predictors_fold-0_train-fmrif38mm_test-resting_meas-sulc_fwhm-15_edges-both_weighted-True_pars-parsTotalEnd	predictors	sulc	15	both	TRUE	parsTotalEnd	0	fmrif38mm	resting	-2.92271	-4.16762	-1.72891	5.79641	5.21849	6.77083	0.226073	0.00633526	0.420242	1000	0.457479
model-predictors_fold-0_train-fmrif38mm_test-resting_meas-area_fwhm-0_edges-pos_weighted-True_pars-parsTotalEnd	predictors	area	0	pos	TRUE	parsTotalEnd	0	fmrif38mm	resting	-2.9285	-4.16391	-1.78877	5.59288	4.90747	6.79103	0.273168	0.155738	0.3899	1000	0.493019
model-predictors_fold-1_train-resting_test-fmrif38mm_meas-area_fwhm-15_edges-both_weighted-False_pars-parsTotalStart	predictors	area	15	both	FALSE	parsTotalStart	1	resting	fmrif38mm	-2.97147	-5.6564	-1.59689	4.66684	3.70285	6.82409	-0.129066	-0.375029	0.17559	1000	119
model-predictors_fold-1_train-resting_test-fmrif38mm_meas-area_fwhm-15_edges-pos_weighted-False_pars-parsTotalStart	predictors	area	15	pos	FALSE	parsTotalStart	1	resting	fmrif38mm	-2.97726	-5.58657	-1.40976	4.67105	3.77746	6.30554	-0.128565	-0.330398	0.14473	1000	118
model-nonuisance_fold-0_train-fmrif38mm_test-resting_meas-thickness_fwhm-0_edges-pos_weighted-True_pars-parsDelta	nonuisance	thickness	0	pos	TRUE	parsDelta	0	fmrif38mm	resting	-3.06697	-4.59711	-1.86888	6.90365	6.36948	8.02256	-0.231504	-0.298359	-0.172323	1000	0.35496
model-predictors_fold-1_train-resting_test-fmrif38mm_meas-w-g.pct.mgh_fwhm-15_edges-neg_weighted-True_pars-parsTotalStart	predictors	w-g.pct.mgh	15	neg	TRUE	parsTotalStart	1	resting	fmrif38mm	-3.14977	-11.4566	0.361457	4.70215	3.27815	6.97887	-0.0140394	-0.122741	0.0750852	1000	0.454062
model-nonuisance_fold-0_train-fmrif38mm_test-resting_meas-area_fwhm-0_edges-pos_weighted-True_pars-parsTotalEnd	nonuisance	area	0	pos	TRUE	parsTotalEnd	0	fmrif38mm	resting	-3.15331	-4.40904	-2.01896	5.56968	5.18806	6.41395	-0.0772711	-0.13071	-0.0237453	1000	0.485062
model-nonuisance_fold-0_train-fmrif38mm_test-resting_meas-area_fwhm-15_edges-pos_weighted-False_pars-parsTotalEnd	nonuisance	area	15	pos	FALSE	parsTotalEnd	0	fmrif38mm	resting	-3.16771	-4.73686	-1.83403	5.62626	5.09407	6.53377	-0.363735			1000	88
model-nonuisance_fold-0_train-fmrif38mm_test-resting_meas-area_fwhm-15_edges-both_weighted-False_pars-parsTotalEnd	nonuisance	area	15	both	FALSE	parsTotalEnd	0	fmrif38mm	resting	-3.16771	-4.67	-1.83808	5.62626	5.01367	6.48709	-0.363735	-0.659229	0.0562875	1000	88
model-nonuisance_fold-0_train-fmrif38mm_test-resting_meas-curv_fwhm-15_edges-pos_weighted-False_pars-parsTotalEnd	nonuisance	curv	15	pos	FALSE	parsTotalEnd	0	fmrif38mm	resting	-3.20129	-4.58202	-2.10615	5.50465	5.02606	6.10339	-0.116056	-0.55933	0.296856	1000	100
model-nonuisance_fold-1_train-resting_test-fmrif38mm_meas-w-g.pct.mgh_fwhm-15_edges-pos_weighted-False_pars-parsTotalStart	nonuisance	w-g.pct.mgh	15	pos	FALSE	parsTotalStart	1	resting	fmrif38mm	-3.20359	-8.49427	-1.05658	4.7461	3.92818	6.77231	-0.0159827			1000	40
model-nonuisance_fold-0_train-fmrif38mm_test-resting_meas-thickness_fwhm-15_edges-both_weighted-True_pars-parsDelta	nonuisance	thickness	15	both	TRUE	parsDelta	0	fmrif38mm	resting	-3.23641	-5.62842	-1.59295	6.8777	5.97886	8.63467	0.202726	-0.139737	0.495211	1000	0.457479
model-predictors_fold-0_train-fmrif38mm_test-resting_meas-sulc_fwhm-15_edges-neg_weighted-False_pars-parsTotalStart	predictors	sulc	15	neg	FALSE	parsTotalStart	0	fmrif38mm	resting	-3.25882	-4.04211	-2.67095	4.6095	4.12845	5.31141	-0.07536	-0.385521	0.302254	1000	53
model-predictors_fold-0_train-fmrif38mm_test-resting_meas-thickness_fwhm-15_edges-both_weighted-False_pars-parsDelta	predictors	thickness	15	both	FALSE	parsDelta	0	fmrif38mm	resting	-3.28351	-5.58785	-1.62913	6.77024	5.72672	8.85203	0.233934	-0.01684	0.464004	1000	147
model-predictors_fold-0_train-fmrif38mm_test-resting_meas-curv_fwhm-15_edges-pos_weighted-False_pars-parsTotalEnd	predictors	curv	15	pos	FALSE	parsTotalEnd	0	fmrif38mm	resting	-3.29536	-4.55266	-2.17066	6.09605	5.43659	7.20844	0.107695	-0.179645	0.382725	1000	77
model-predictors_fold-0_train-fmrif38mm_test-resting_meas-sulc_fwhm-15_edges-neg_weighted-True_pars-parsTotalEnd	predictors	sulc	15	neg	TRUE	parsTotalEnd	0	fmrif38mm	resting	-3.31354	-4.47475	-2.16768	6.10555	5.51876	7.13058	0.181545	-0.0432366	0.369337	1000	0.436975
model-predictors_fold-0_train-fmrif38mm_test-resting_meas-area_fwhm-15_edges-both_weighted-False_pars-parsTotalEnd	predictors	area	15	both	FALSE	parsTotalEnd	0	fmrif38mm	resting	-3.33191	-4.82613	-2.05825	5.97873	5.28946	6.97544	0.198514	-0.162487	0.510925	1000	24
model-predictors_fold-0_train-fmrif38mm_test-resting_meas-area_fwhm-15_edges-pos_weighted-False_pars-parsTotalEnd	predictors	area	15	pos	FALSE	parsTotalEnd	0	fmrif38mm	resting	-3.33191	-4.961	-1.93492	5.97873	5.22913	7.17345	0.198514	-0.104834	0.490091	1000	24
model-nonuisance_fold-0_train-fmrif38mm_test-resting_meas-sulc_fwhm-15_edges-neg_weighted-True_pars-parsTotalEnd	nonuisance	sulc	15	neg	TRUE	parsTotalEnd	0	fmrif38mm	resting	-3.33661	-4.65772	-2.1704	5.69903	5.32658	6.32443	-0.0956926	-0.458417	0.254779	1000	0.4463
model-predictors_fold-1_train-resting_test-fmrif38mm_meas-area_fwhm-15_edges-neg_weighted-False_pars-parsTotalStart	predictors	area	15	neg	FALSE	parsTotalStart	1	resting	fmrif38mm	-3.34697	-5.77241	-2.38249	4.4693	3.49858	7.00862	-0.168492	-0.39106	0.0246078	1000	1
model-predictors_fold-1_train-resting_test-fmrif38mm_meas-w-g.pct.mgh_fwhm-15_edges-pos_weighted-False_pars-parsTotalStart	predictors	w-g.pct.mgh	15	pos	FALSE	parsTotalStart	1	resting	fmrif38mm	-3.3734	-12.0828	0.459889	4.94922	3.63061	8.05635	0.0168421	-0.0774487	0.150643	1000	33
model-nonuisance_fold-1_train-resting_test-fmrif38mm_meas-w-g.pct.mgh_fwhm-15_edges-pos_weighted-False_pars-parsTotalEnd	nonuisance	w-g.pct.mgh	15	pos	FALSE	parsTotalEnd	1	resting	fmrif38mm	-3.37505	-5.18968	-2.07487	7.87119	7.13095	9.2797	0.00245553	-0.0224923	0.0230677	1000	38
model-nonuisance_fold-1_train-resting_test-fmrif38mm_meas-area_fwhm-15_edges-neg_weighted-False_pars-parsTotalStart	nonuisance	area	15	neg	FALSE	parsTotalStart	1	resting	fmrif38mm	-3.45655	-4.76206	-2.76308	4.53612	3.96643	5.56154	-0.186312			1000	9
model-predictors_fold-0_train-fmrif38mm_test-resting_meas-thickness_fwhm-15_edges-pos_weighted-False_pars-BaselineAsNuisance	predictors	thickness	15	pos	FALSE	BaselineAsNuisance	0	fmrif38mm	resting	-3.57961	-8.01283	-0.174189	6.10197	5.04757	7.80711	0.20979	-0.0419033	0.448633	1000	39
model-predictors_fold-0_train-fmrif38mm_test-resting_meas-thickness_fwhm-15_edges-pos_weighted-True_pars-BaselineAsNuisance	predictors	thickness	15	pos	TRUE	BaselineAsNuisance	0	fmrif38mm	resting	-3.61784	-7.61928	-0.692643	6.25862	5.22372	7.87997	0.369555	0.192464	0.505894	1000	0.373706
model-predictors_fold-0_train-fmrif38mm_test-resting_meas-thickness_fwhm-15_edges-both_weighted-True_pars-BaselineAsNuisance	predictors	thickness	15	both	TRUE	BaselineAsNuisance	0	fmrif38mm	resting	-3.66131	-7.16952	-1.14105	6.51573	5.50259	8.34879	0.461904	0.312906	0.596188	1000	0.457479
model-residualized_fold-1_train-resting_test-fmrif38mm_meas-w-g.pct.mgh_fwhm-15_edges-neg_weighted-True_pars-parsTotalStart	residualized	w-g.pct.mgh	15	neg	TRUE	parsTotalStart	1	resting	fmrif38mm	-3.6777	-11.6329	-0.155871	4.94478	3.71549	7.25531	-0.0581733	-0.140749	0.0353089	1000	0.454062
model-predictors_fold-0_train-fmrif38mm_test-resting_meas-thickness_fwhm-15_edges-both_weighted-False_pars-BaselineAsNuisance	predictors	thickness	15	both	FALSE	BaselineAsNuisance	0	fmrif38mm	resting	-3.88123	-7.68281	-1.27805	6.56022	5.4613	8.45412	0.328964	0.129375	0.533255	1000	97
model-predictors_fold-0_train-fmrif38mm_test-resting_meas-thickness_fwhm-15_edges-both_weighted-True_pars-parsTotalEnd	predictors	thickness	15	both	TRUE	parsTotalEnd	0	fmrif38mm	resting	-3.95448	-7.82892	-0.777532	6.82476	5.74136	9.09197	0.461233	0.284517	0.631618	1000	0.457479
model-predictors_fold-0_train-fmrif38mm_test-resting_meas-thickness_fwhm-0_edges-pos_weighted-False_pars-parsTotalEnd	predictors	thickness	0	pos	FALSE	parsTotalEnd	0	fmrif38mm	resting	-4.25756	-5.85895	-2.5883	6.66177	6.02101	7.81422	0.267464	0.116367	0.417818	1000	49
model-predictors_fold-0_train-fmrif38mm_test-resting_meas-thickness_fwhm-0_edges-pos_weighted-True_pars-BaselineAsNuisance	predictors	thickness	0	pos	TRUE	BaselineAsNuisance	0	fmrif38mm	resting	-4.31413	-6.46912	-2.53544	6.63322	5.82575	7.93641	0.223927	0.0472602	0.349067	1000	0.43678
model-nonuisance_fold-0_train-fmrif38mm_test-resting_meas-thickness_fwhm-15_edges-both_weighted-True_pars-parsTotalEnd	nonuisance	thickness	15	both	TRUE	parsTotalEnd	0	fmrif38mm	resting	-4.46426	-8.59655	-1.17752	7.10727	6.11547	9.54174	0.529706	0.249759	0.708974	1000	0.457479
model-predictors_fold-0_train-fmrif38mm_test-resting_meas-thickness_fwhm-15_edges-both_weighted-False_pars-parsTotalEnd	predictors	thickness	15	both	FALSE	parsTotalEnd	0	fmrif38mm	resting	-4.49797	-8.49893	-1.41609	6.77773	5.69913	8.64249	0.303415	0.0700017	0.548177	1000	74
model-predictors_fold-0_train-fmrif38mm_test-resting_meas-thickness_fwhm-15_edges-pos_weighted-True_pars-parsTotalEnd	predictors	thickness	15	pos	TRUE	parsTotalEnd	0	fmrif38mm	resting	-4.75279	-8.55918	-1.69442	7.06936	6.13503	8.4526	0.309224	0.13311	0.437567	1000	0.386448
model-nonuisance_fold-0_train-fmrif38mm_test-resting_meas-thickness_fwhm-15_edges-pos_weighted-True_pars-parsTotalEnd	nonuisance	thickness	15	pos	TRUE	parsTotalEnd	0	fmrif38mm	resting	-4.83052	-9.12976	-1.93771	6.92266	6.20933	8.4042	-0.124641	-0.248741	0.0197711	1000	0.15002
model-nonuisance_fold-0_train-fmrif38mm_test-resting_meas-thickness_fwhm-15_edges-pos_weighted-False_pars-parsTotalEnd	nonuisance	thickness	15	pos	FALSE	parsTotalEnd	0	fmrif38mm	resting	-5.35096	-10.7737	-0.671499	7.27855	6.24801	9.04447	0.0662611			1000	7
model-predictors_fold-0_train-fmrif38mm_test-resting_meas-thickness_fwhm-15_edges-pos_weighted-False_pars-parsTotalEnd	predictors	thickness	15	pos	FALSE	parsTotalEnd	0	fmrif38mm	resting	-5.438	-10.2105	-1.73254	7.30588	6.26088	8.92446	0.218831	-0.0275286	0.454619	1000	52
model-predictors_fold-0_train-fmrif38mm_test-resting_meas-thickness_fwhm-0_edges-pos_weighted-True_pars-parsTotalEnd	predictors	thickness	0	pos	TRUE	parsTotalEnd	0	fmrif38mm	resting	-5.79393	-7.79361	-3.76567	7.58994	6.84333	8.76694	0.155195	-0.0224398	0.274734	1000	0.442638
model-predictors_fold-1_train-resting_test-fmrif38mm_meas-w-g.pct.mgh_fwhm-15_edges-neg_weighted-False_pars-parsTotalStart	predictors	w-g.pct.mgh	15	neg	FALSE	parsTotalStart	1	resting	fmrif38mm	-6.1183	-13.8468	-2.46602	6.20917	4.81804	8.55559	-0.0004039	-0.108389	0.0976374	1000	127
model-nonuisance_fold-0_train-fmrif38mm_test-resting_meas-thickness_fwhm-0_edges-pos_weighted-False_pars-parsTotalEnd	nonuisance	thickness	0	pos	FALSE	parsTotalEnd	0	fmrif38mm	resting	-6.1237	-8.17741	-4.14257	7.56887	7.12112	8.53853	-0.273628	-0.442076	-0.0820462	1000	19
model-predictors_fold-1_train-resting_test-fmrif38mm_meas-area_fwhm-15_edges-pos_weighted-False_pars-BaselineAsNuisance	predictors	area	15	pos	FALSE	BaselineAsNuisance	1	resting	fmrif38mm	-6.62382	-10.5144	-4.77444	9.32827	8.10954	12.5603	0.0325809	-0.302012	0.276544	1000	9
model-residualized_fold-1_train-resting_test-fmrif38mm_meas-w-g.pct.mgh_fwhm-15_edges-neg_weighted-False_pars-parsTotalStart	residualized	w-g.pct.mgh	15	neg	FALSE	parsTotalStart	1	resting	fmrif38mm	-6.66938	-14.144	-3.08132	6.20156	4.92894	8.7524	-0.0378867	-0.135003	0.0785168	1000	127
model-nonuisance_fold-0_train-fmrif38mm_test-resting_meas-thickness_fwhm-0_edges-pos_weighted-True_pars-parsTotalEnd	nonuisance	thickness	0	pos	TRUE	parsTotalEnd	0	fmrif38mm	resting	-7.16971	-9.75434	-4.88019	8.05121	7.50856	9.13528	-0.313307	-0.356541	-0.2594	1000	0.326303
